# Multivariate Genomic Architecture of Cortical Thickness and Surface Area at Multiple Levels of Analysis

**DOI:** 10.1101/2022.02.19.22271223

**Authors:** Andrew D. Grotzinger, Travis T. Mallard, Zhaowen Liu, Jakob Seidlitz, Tian Ge, Jordan W. Smoller

**Affiliations:** Institute for Behavioral Genetics, University of Colorado Boulder, Boulder, CO USA; Department of Psychology and Neuroscience, University of Colorado Boulder, Boulder, CO USA; Psychiatric and Neurodevelopmental Genetics Unit, Massachusetts General Hospital, Boston, MA; Center for Precision Psychiatry, Department of Psychiatry, Massachusetts General Hospital, Boston, MA; Stanley Center for Psychiatric Research, Broad Institute, Cambridge, MA; Department of Psychiatry, University of Pennsylvania, Philadelphia, PA; Department of Child and Adolescent Psychiatry and Behavioral Science, The Children’s Hospital of Philadelphia, Philadelphia, PA

**Author notes:** Correspondence to Andrew D. Grotzinger. These authors contributed equally to this manuscript (Travis T. Mallard, Zhaowen Liu).

## Abstract

Recent work in imaging genetics suggests high levels of genetic overlap within cortical regions for cortical thickness (CT) and surface area (SA). We model this multivariate system of genetic relationships by applying Genomic Structural Equation Modeling (Genomic SEM) to parsimoniously define five genomic brain factors for both CT and SA. We reify these factors by demonstrating the generalizability of the model in a semi-independent sample and show that the factors align with biologically and functionally relevant parcellations of the cortex. We apply Stratified Genomic SEM to identify specific categories of genes (e.g., neuronal cell types) that are disproportionately associated with pleiotropy across specific subclusters of brain regions, as indexed by the genomic factors. Finally, we examine genetic associations with psychiatric and cognitive correlates, finding that SA is associated with both broad aspects of cognitive function and specific risk pathways for psychiatric disorders. These analyses provide key insights into the multivariate genomic architecture of two critical features of the cerebral cortex.

---

The human cerebral cortex broadly refers to the outer sheet of gray matter and is typically indexed using two key metrics: cortical thickness (CT) and surface area (SA). In practice, CT is operationalized as the distance between pial surfaces and white matter, and SA as geodesics along the grey-white matter boundary. These two measures are both key predictors of important life outcomes, with CT generally associated with a range of psychiatric disorders,^1,2^ and SA with a host of cognitive outcomes across the lifespan.^3–6^ In the last decade, twin studies have shown that these two metrics are highly heritable, while characterized by distinct genetic underpinnings.^7,8^ Even more recently, genotyped samples with neuroimaging data are now large enough to employ genome-wide association studies (GWAS) as a means of identifying the specific genetic variants associated with these structural outcomes. For example, the ENIGMA consortium examined bilateral averages of 34 cortical brain regions to identify 175 and 48 genetic loci associated with regional SA and CT, respectively.^9^ Two additional findings include the observation that, consistent with the family-based literature, the different SA and CT brain regions were highly positively correlated within measures of CT and SA and negatively correlated across CT and SA.^9^ These results point towards distinct, multivariate genetic architectures underlying CT and SA.

The current study utilizes large-scale, imaging genetics datasets to formally model the genetic overlap across brain regions within CT and SA using the Genomic Structural Equation Modeling (Genomic SEM) framework.^10^ We began by performing exploratory and confirmatory factor analyses of the genetic covariances estimated from the ENIGMA CT and SA summary statistics. We then replicate this factor structure in a semi-independent sample from UK Biobank (UKB), showing that the multivariate structure identified in ENIGMA fits the data well for both the left and right hemisphere in UKB. Having established the portability of this factor structure, we characterize the genomic factors at three levels of analysis. First, we examined the boundaries that define these genomic factors by examining relationships with molecular, cellular, and functional topographical maps. Second, we applied Stratified Genomic SEM to identify classes of genes that are enriched at the level of the structural imaging factors. Finally, we examined associations between the brain factors and both general and domain-specific facets of cognitive function and psychiatric disorders. Collectively, our multivariate analyses of structural imaging phenotypes provide key insights into the biological, functional, and clinical relevance of varying levels of structural brain organization.

## Supplementary Tables for "Multivariate Genomic Architecture of Cortical Thickness and Surface Area at Multiple Levels of Analysis"

### Sheet: TableofContents
Table of Contents for Supplementary Tables for Multivariate Genetic Architecture of Cortical Thickness and Surface Area at Genome-wide, Functional, and Transcriptomic Levels of Analysis. Note that all table titles are formatted as hyperlinks that will take you to the corresponding table when clicked on.
Table S1. Exploratory Factor Analysis Standardized Loadings
Table S2. Cortical Thickness Genomic SEM Confirmatory Factor Model Results in ENIGMA
Table S3. Surface Area Genomic SEM Confirmatory Factor Model Results
Table S4. Model Fit from Confirmatory Factor Models fit in Genomic SEM
Table S5. Left Hemisphere Cortical Thickness Genomic SEM Confirmatory Factor Model Results in UK Biobank
Table S6. Right Hemisphere Cortical Thickness Genomic SEM Confirmatory Factor Model Results in UK Biobank
Table S7. Left Hemisphere Surface Area Genomic SEM Confirmatory Factor Model Results in UK Biobank
Table S8. Right Hemisphere Surface Area Genomic SEM Confirmatory Factor Model Results in UK Biobank
Table S9. Topographical Annotation
Table S10. Stratified Genomic SEM Enrichment Results for Cortical Thickness
Table S11. Stratified Genomic SEM Enrichment Results for Surface Area
Table S12. Genetics Correlations with the UKB g-factor
TableS13. Confirmatory Factor Results from Psychiatric Measurement Model
Table S14. Genetics Correlations with the Psychiatric Factors

### Sheet: TableS1
Table S1. Exploratory Factor Analysis Standardized Loadings
	Cortical Thickness						Surface Area
	Factor1	Factor2	Factor3	Factor4	Factor5		Factor1	Factor2	Factor3	Factor4	Factor5
bankssts	0.757585	-0.0674221	0.0379563	-0.259366	0.481453		-0.219566	1.04478	-0.187308	0.167374	0.00749099
caudal anterior cingulate	0.0725197	0.924245	-0.215564	0.0407638	-0.0738417		-0.120745	0.315131	0.00649663	0.779609	0.046967
caudal middle frontal	0.746633	-0.127411	0.418305	-0.0660219	-0.0288513		0.724333	-0.159451	0.0370539	0.227156	-0.0252127
cuneus	0.147898	-0.0784316	0.0371703	0.790282	-0.0287687		0.0361603	-0.123489	0.88847	0.154941	-0.0541698
entorhinal	-0.169236	0.170813	0.0649811	0.306562	0.135169		0.0797821	0.478985	0.0836064	0.0113261	-0.0147001
frontalpole	-0.0191615	0.233353	0.540791	0.128092	0.0614757		0.17376	0.327057	0.174743	0.0710554	0.0166926
fusiform	0.125401	0.0869786	0.186217	0.24827	0.438991		0.109086	0.712851	0.13637	-0.0731672	-0.022991
inferior parietal	0.77206	0.114356	-0.0421699	0.177622	0.0199835		-0.0329451	0.9358	-0.0766558	0.0719122	0.00131387
inferior temporal	0.147483	0.111388	0.0469486	0.239782	0.383068		-0.0926144	0.980186	-0.0737762	0.0661561	-0.0519982
insula	0.0648622	0.422798	0.234967	-0.0739704	0.252077		1.05927	0.0403334	-0.207428	-0.104931	0.20468
isthmuscingulate	0.284456	0.34134	0.101948	-0.0402349	-0.0360794		0.574131	0.145392	0.131477	-0.0356841	-0.0624286
lateral occipital	0.299627	-0.161194	0.104143	0.644534	0.070036		0.268648	-0.0175325	0.692007	-0.0219958	-0.00158947
lateral orbitofrontal	-0.187921	0.458142	0.489902	0.140007	0.0919127		0.760444	0.0875628	-0.0319838	0.0903176	0.245059
lingual	0.152284	-0.111689	0.227511	0.504991	0.136058		-0.204031	0.159441	0.996363	-0.119041	-0.0234825
medial orbitofrontal	-0.156981	0.647608	0.586479	-0.233705	0.0765852		0.61851	0.0643696	0.0355743	0.43434	0.547361
middle temporal	0.334384	0.0719165	0.0749271	0.0746036	0.444669		-0.0818665	0.984493	-0.0106869	0.0182567	0.0116881
paracentral	0.832446	0.051473	-0.0714871	0.0576598	0.00993432		0.572922	0.0121839	-0.0316509	0.346602	0.144544
parahippocampal	-0.197506	0.329167	-0.121529	0.413569	0.0262974		0.292367	0.696405	0.037568	-0.261022	0.161665
parsopercularis	0.509939	0.0253495	0.493137	-0.0713032	0.0692452		1.01691	-0.162983	-0.0839726	-0.0400835	0.0212585
parsorbitalis	0.0722989	0.0974391	0.442784	0.0788657	0.310693		0.588833	0.184249	0.115521	-0.049637	-0.00359745
parstriangularis	0.336793	0.0446057	0.529182	0.0240915	0.0697819		1.01153	-0.222339	-0.0414705	-0.118813	0.0123965
pericalcarine	0.209297	-0.180499	-0.216828	0.666387	0.175417		-0.168149	-0.245512	1.14618	0.00746313	0.0685382
postcentral	0.689585	-0.157491	-0.0428154	0.111877	0.192153		0.254918	0.523457	0.111433	0.0789511	-0.101426
posteriorcingulate	0.326412	0.538722	0.00325008	0.00988495	-0.0500755		0.376666	0.349023	-0.114234	0.278318	-0.0882038
precentral	0.850048	0.0353483	-0.0460997	-0.0754529	0.134135		0.52665	0.102127	0.153022	0.134523	-0.0866326
precuneus	0.776586	0.0853785	0.178699	0.261499	-0.275939		0.427898	0.355854	0.202492	-0.06002	0.156885
rostral anterior cingulate	0.00201944	0.965009	0.106054	-0.199327	-0.0361219		0.343503	-0.026476	0.00470999	0.851135	0.373378
rostral middle frontal	0.260983	0.00756902	0.78661	0.0564233	-0.00284645		0.409274	0.184503	0.223083	0.136822	-0.0527031
superior frontal	0.585694	0.155593	0.303898	0.0573793	-0.0595244		0.641198	0.231348	0.0289019	0.109496	0.126953
superior parietal	0.81092	-0.0721411	0.127492	0.390883	-0.302137		0.337504	0.238413	0.404515	-0.0253214	0.110491
superior temporal	0.455199	-0.0608322	0.00878301	-0.00201184	0.497648		0.595994	0.378219	-0.0869767	-0.0253571	-0.03903
supramarginal	0.751995	0.043427	-0.0318157	0.060485	0.199396		0.421364	0.667656	-0.0956558	-0.132469	0.0197091
temporalpole	-0.137576	-0.0141224	0.0818707	0.19058	0.60894		0.10313	0.438476	0.033342	0.203209	0.0337247
transversetemporal	0.604621	0.0473851	-0.225409	0.0446153	0.305605		0.940754	-0.0509963	-0.13091	-0.104604	-0.125206
Note. Table presents the standardized loadings of the five-factor exploratory factor analyses fit to the 34 brain regions for cortical thickness and surface area using promax rotation in the factanal R package.

### Sheet: TableS2
Table S2. Cortical Thickness Genomic SEM Confirmatory Factor Model Results in ENIGMA
			Correlated Factor Model Results						Bifactor Model Results
Variable 1	Operator	Variable 2	Unstandardized Estimate	Unstandardized SE	Standardized Estimate	Standardized SE	p_value		Unstandardized Estimate	Unstandardized SE	Standardized Estimate	Standardized SE	p_value
F1	=~	bankssts	0.351784	0.0239073	0.873941	0.0593932	5.20312e-49		0.142711	0.029689	0.35454	0.0737566	1.53314e-06
F1	=~	caudalmiddlefrontal	0.353935	0.0223232	0.872774	0.0550471	1.29723e-56		0.147238	0.0244794	0.363079	0.060364	1.80145e-09
F1	=~	inferiorparietal	0.424075	0.0221499	0.933998	0.0487837	1.05126e-81		0.160718	0.0235483	0.353973	0.0518634	8.79052e-12
F1	=~	paracentral	0.372399	0.0221574	0.826162	0.0491559	2.17012e-63		0.228412	0.0238407	0.50673	0.0528901	9.6336e-22
F1	=~	parsopercularis	0.355697	0.0225587	0.899461	0.057045	5.19965e-56		0.0590183	0.0231213	0.149244	0.0584673	0.0106936
F1	=~	postcentral	0.312855	0.0242572	0.753718	0.0584396	4.65702e-38		0.18907	0.0246556	0.455502	0.0593992	1.74094e-14
F1	=~	precentral	0.366966	0.0235533	0.848022	0.0544293	9.91729e-55		0.228062	0.0240989	0.527029	0.0556901	2.97625e-21
F1	=~	precuneus	0.419289	0.0212418	0.927041	0.0469652	9.99541e-87		0.166239	0.0218904	0.367554	0.0483992	3.09869e-14
F1	=~	superiorfrontal	0.386871	0.0218141	0.921714	0.0519717	2.25393e-70		0.0740493	0.0247356	0.176424	0.0589321	0.00275682
F1	=~	superiorparietal	0.404452	0.0215439	0.876345	0.0466802	1.2472e-78		0.212003	0.0238455	0.45936	0.051667	6.07157e-19
F1	=~	supramarginal	0.457161	0.0240148	0.929959	0.0488509	8.47615e-81		0.173744	0.0262803	0.353432	0.0534594	3.81298e-11
F1	=~	transversetemporal	0.337138	0.0250512	0.715591	0.0531724	2.76467e-41		0.168599	0.0327293	0.357861	0.0694694	2.58664e-07
F2	=~	caudalanteriorcingulate	0.246579	0.0266864	0.613815	0.0664309	2.46743e-20		0.30566	0.0444209	0.760888	0.110579	5.94395e-12
F2	=~	insula	0.348369	0.0269875	0.811789	0.0628877	4.02847e-38		0.122272	0.027603	0.284924	0.0643218	9.4376e-06
F2	=~	isthmuscingulate	0.294191	0.0282993	0.612195	0.0588893	2.59418e-25		0.102986	0.0318558	0.214306	0.06629	0.00122554
F2	=~	medialorbitofrontal	0.263063	0.0265268	0.724137	0.0730207	3.5161e-23		0.171658	0.0317549	0.472525	0.0874122	6.45488e-08
F2	=~	posteriorcingulate	0.350432	0.0261606	0.773861	0.0577705	6.42952e-41		0.164802	0.0306813	0.363929	0.0677535	7.81262e-08
F2	=~	rostralanteriorcingulate	0.229288	0.0288509	0.638206	0.0803043	1.90546e-15		0.278674	0.0426777	0.775676	0.118791	6.58888e-11
F3	=~	frontalpole	0.232799	0.0243961	0.790813	0.0828731	1.39477e-21		0.118781	0.0322453	0.403499	0.109537	0.000229889
F3	=~	lateralorbitofrontal	0.294897	0.0251689	0.758396	0.0647275	1.04602e-31		0.215159	0.0414257	0.553332	0.106536	2.05971e-07
F3	=~	parsorbitalis	0.312556	0.0237933	0.868266	0.0660967	2.03977e-39		0.153501	0.0312444	0.42642	0.0867956	8.97331e-07
F3	=~	parstriangularis	0.359171	0.0235536	0.917464	0.0601652	1.66974e-52		0.0762974	0.0295036	0.194894	0.0753638	0.00970853
F3	=~	rostralmiddlefrontal	0.390374	0.023344	0.981228	0.0586766	8.96342e-63		0.119649	0.0274578	0.300745	0.0690168	1.3152e-05
F4	=~	cuneus	0.335651	0.0240415	0.808516	0.0579112	2.6845e-44		0.183456	0.0315583	0.441909	0.0760177	6.12803e-09
F4	=~	entorhinal	0.153407	0.02649	0.424978	0.0733845	6.99205e-09		0.0347344	0.0315599	0.0962236	0.0874294	0.271077
F4	=~	lateraloccipital	0.401064	0.0225892	0.917622	0.0516833	1.5855e-70		0.130199	0.0280277	0.297892	0.0641265	3.39472e-06
F4	=~	lingual	0.386164	0.0233387	0.862198	0.0521089	1.709e-61		0.160211	0.0294189	0.357706	0.0656842	5.15626e-08
F4	=~	parahippocampal	0.139513	0.0292986	0.331303	0.0695758	1.9192e-06		0.105322	0.0370778	0.25011	0.0880492	0.00450341
F4	=~	pericalcarine	0.239617	0.0262881	0.650581	0.0713747	7.86619e-20		0.257699	0.0358044	0.699677	0.0972122	6.13648e-13
F5	=~	fusiform	0.343128	0.0232976	0.921183	0.0625462	4.25873e-49		0.0658399	0.0355598	0.176664	0.0954714	0.0640937
F5	=~	inferiortemporal	0.300171	0.0257541	0.779826	0.0669077	2.15744e-31		0.0868345	0.0414102	0.225399	0.107592	0.0359993
F5	=~	middletemporal	0.372618	0.0244979	0.869854	0.0571888	3.02485e-52		0.0882185	0.040218	0.205771	0.0939025	0.0282708
F5	=~	superiortemporal	0.408311	0.0243622	0.811454	0.0484161	4.78472e-63		0.0797262	0.0403199	0.158468	0.0801521	0.0480033
F5	=~	temporalpole	0.171373	0.0257804	0.596456	0.0897272	2.98243e-11		0.240736	0.0856599	0.838521	0.298589	0.00494845
bankssts	~~	bankssts	0.0382751	0.0106634	0.236227	0.0658125	0.000331452		0.0391634	0.011384	0.241709	0.0702601	0.000581281
caudalanteriorcingulate	~~	caudalanteriorcingulate	0.100575	0.0149198	0.623231	0.092454	1.57304e-11		0.030309	0.0240494	0.18781	0.149029	0.207567
caudalmiddlefrontal	~~	caudalmiddlefrontal	0.0391836	0.00763064	0.238266	0.0464	2.82096e-07		0.0397501	0.00688661	0.24171	0.0418757	7.82981e-09
cuneus	~~	cuneus	0.0596834	0.0109611	0.346302	0.0635998	5.17999e-08		0.0543943	0.010025	0.315614	0.0581682	5.76725e-08
entorhinal	~~	entorhinal	0.10677	0.0149532	0.819393	0.114757	9.31425e-13		0.109845	0.0148408	0.842993	0.113894	1.34595e-13
frontalpole	~~	frontalpole	0.0324635	0.0110068	0.374625	0.127013	0.00318389		0.0285536	0.0105061	0.329495	0.121235	0.00657136
fusiform	~~	fusiform	0.0210093	0.00807035	0.151424	0.0581663	0.009234		0.024873	0.00733328	0.179295	0.0528582	0.000694366
inferiorparietal	~~	inferiorparietal	0.0263152	0.00664033	0.127648	0.0322104	7.40345e-05		0.0304524	0.00646486	0.147716	0.0313592	2.47163e-06
inferiortemporal	~~	inferiortemporal	0.0580611	0.00937779	0.391873	0.0632935	5.96525e-10		0.057468	0.00809907	0.387942	0.0546729	1.28762e-12
insula	~~	insula	0.062798	0.0120296	0.340999	0.0653217	1.78635e-07		0.0845073	0.0106983	0.458882	0.0580927	2.80878e-15
isthmuscingulate	~~	isthmuscingulate	0.144381	0.0171212	0.625218	0.0741406	3.37291e-17		0.160052	0.0160583	0.693081	0.0695379	2.1267e-23
lateraloccipital	~~	lateraloccipital	0.030177	0.0103577	0.157971	0.0542203	0.00357406		0.0507899	0.00865975	0.265875	0.045332	4.4897e-09
lateralorbitofrontal	~~	lateralorbitofrontal	0.0642347	0.00982266	0.424837	0.0649651	6.17503e-11		0.0361948	0.0157113	0.239385	0.103911	0.0212368
lingual	~~	lingual	0.051477	0.0110978	0.256616	0.0553232	3.50984e-06		0.0605851	0.00911904	0.30202	0.0454588	3.05696e-11
medialorbitofrontal	~~	medialorbitofrontal	0.0627688	0.0118069	0.475627	0.0894658	1.05903e-07		0.0581864	0.0132261	0.440904	0.10022	1.0857e-05
middletemporal	~~	middletemporal	0.0446554	0.00833562	0.243355	0.0454258	8.45344e-08		0.0473445	0.0081066	0.258067	0.0441723	5.21244e-09
paracentral	~~	paracentral	0.0645018	0.00951307	0.317457	0.0468202	1.19896e-11		0.0459744	0.00773377	0.226271	0.0380631	2.77083e-09
parahippocampal	~~	parahippocampal	0.157864	0.0165282	0.890238	0.0932067	1.28173e-21		0.15191	0.0171267	0.856663	0.0965819	7.32712e-19
parsopercularis	~~	parsopercularis	0.0298646	0.00777385	0.19097	0.0497098	0.000122194		0.0356999	0.0078121	0.228283	0.0499543	4.88132e-06
parsorbitalis	~~	parsorbitalis	0.0318923	0.00916956	0.246118	0.0707619	0.000505058		0.0258004	0.00886034	0.199103	0.0683756	0.00359239
parstriangularis	~~	parstriangularis	0.0242546	0.00858942	0.158262	0.0560454	0.00474621		0.0382642	0.00789388	0.249672	0.0515071	1.25139e-06
pericalcarine	~~	pericalcarine	0.0782374	0.0147524	0.576745	0.108751	1.13688e-07		0.0293422	0.0174018	0.216302	0.128281	0.091765
postcentral	~~	postcentral	0.0744148	0.00993149	0.431909	0.0576431	6.74121e-14		0.0626932	0.00905077	0.363876	0.0525313	4.30355e-12
posteriorcingulate	~~	posteriorcingulate	0.0822578	0.0137774	0.401139	0.0671868	2.36523e-09		0.0950339	0.0125358	0.463445	0.0611319	3.42848e-14
precentral	~~	precentral	0.0525928	0.00832492	0.28086	0.0444573	2.65804e-10		0.0335507	0.00693295	0.17917	0.0370237	1.30293e-06
precuneus	~~	precuneus	0.0287605	0.00693679	0.140595	0.0339102	3.38216e-05		0.0314157	0.00596836	0.153575	0.0291761	1.41175e-07
rostralanteriorcingulate	~~	rostralanteriorcingulate	0.0765019	0.0131254	0.592693	0.101688	5.59119e-09		0.0185871	0.0218376	0.143985	0.169189	0.394684
rostralmiddlefrontal	~~	rostralmiddlefrontal	0.00588649	0.00735917	0.0371943	0.0464951	0.423777		0.0166504	0.00615798	0.105197	0.038906	0.00685349
superiorfrontal	~~	superiorfrontal	0.0265039	0.0069951	0.150443	0.0397059	0.000151303		0.0343639	0.00704872	0.195058	0.0400101	1.087e-06
superiorparietal	~~	superiorparietal	0.0494204	0.00751874	0.232019	0.035299	4.93233e-11		0.0400855	0.00572038	0.188194	0.0268561	2.42638e-12
superiortemporal	~~	superiortemporal	0.0864767	0.0110805	0.341542	0.0437626	5.97682e-15		0.0922776	0.010139	0.364445	0.0400482	8.92651e-20
supramarginal	~~	supramarginal	0.0326673	0.00665396	0.135177	0.027534	9.13338e-07		0.0370043	0.00530245	0.153123	0.0219415	2.97899e-12
temporalpole	~~	temporalpole	0.0531836	0.0126708	0.644229	0.153488	2.70083e-05		0.000101	0.0397725	9.97114e-05	0.482954	0.997974
transversetemporal	~~	transversetemporal	0.108304	0.0125765	0.48793	0.0566595	7.20452e-18		0.103597	0.0118571	0.466725	0.0534187	2.3918e-18
rostralanteriorcingulate	~~	lateralorbitofrontal	0.0391006	0.00790202	0.27989	0.0565643	7.49138e-07		0.0501782	0.0086759	0.359186	0.0621039	7.3106e-09
rostralanteriorcingulate	~~	parahippocampal	0.0340873	0.0100988	0.225311	0.0667514	0.000737128		0.0333806	0.0100176	0.22064	0.0662146	0.000861623
medialorbitofrontal	~~	rostralanteriorcingulate	0.043145	0.00924138	0.330575	0.0708071	3.0315e-06		0.0174823	0.0110887	0.133944	0.0849612	0.114889
isthmuscingulate	~~	posteriorcingulate	0.0503386	0.011326	0.231324	0.0520469	8.8086e-06		0.0657888	0.0104792	0.302324	0.0481555	3.42826e-10
caudalanteriorcingulate	~~	parahippocampal	0.0354624	0.0104289	0.209633	0.0616497	0.000672892		0.0348034	0.0105003	0.205737	0.0620716	0.000918023
caudalanteriorcingulate	~~	rostralanteriorcingulate	0.0481001	0.0106395	0.333277	0.0737195	6.1582e-06		-0.0156933	0.0174339	-0.108747	0.120799	0.368035
transversetemporal	~~	superiortemporal	0.0569871	0.00879456	0.240384	0.0370974	9.18417e-11		0.0595542	0.00949723	0.251213	0.0400615	3.59451e-10
medialorbitofrontal	~~	lateralorbitofrontal	0.0542902	0.00816102	0.384333	0.0577738	2.88373e-11		0.0663072	0.00910457	0.469404	0.0644534	3.26839e-13
F1	~~	F2	0.709417	0.0385009	0.709417	0.0385009	8.13124e-76		-	-	-	-	-
F1	~~	F3	0.801326	0.0257244	0.801327	0.0257244	5.00353e-213		-	-	-	-	-
F1	~~	F4	0.825439	0.0270962	0.825439	0.0270962	8.00392e-204		-	-	-	-	-
F1	~~	F5	0.875163	0.0271586	0.875163	0.0271586	8.10244e-228		-	-	-	-	-
F2	~~	F3	0.866236	0.034723	0.866236	0.034723	2.29929e-137		-	-	-	-	-
F2	~~	F4	0.65583	0.0495194	0.655829	0.0495194	4.89422e-40		-	-	-	-	-
F2	~~	F5	0.808038	0.0415947	0.808037	0.0415947	4.6132e-84		-	-	-	-	-
F3	~~	F4	0.747928	0.0424609	0.747928	0.0424609	1.90627e-69		-	-	-	-	-
F3	~~	F5	0.863102	0.0341431	0.863102	0.0341431	5.44325e-141		-	-	-	-	-
F4	~~	F5	0.816911	0.0349693	0.816911	0.0349693	1.06963e-120		-	-	-	-	-
General Factor	=~	bankssts	-	-	-	-	-		0.320152	0.0235909	0.795357	0.0586072	5.95236e-42
General Factor	=~	caudalanteriorcingulate	-	-	-	-	-		0.194008	0.0256725	0.482948	0.063907	4.12335e-14
General Factor	=~	caudalmiddlefrontal	-	-	-	-	-		0.320974	0.0236959	0.791495	0.058432	8.41563e-42
General Factor	=~	cuneus	-	-	-	-	-		0.290335	0.0244326	0.699359	0.0588533	1.4489e-32
General Factor	=~	entorhinal	-	-	-	-	-		0.138752	0.0249544	0.38438	0.0691303	2.69417e-08
General Factor	=~	frontalpole	-	-	-	-	-		0.209753	0.0235484	0.712527	0.0799937	5.22965e-19
General Factor	=~	fusiform	-	-	-	-	-		0.330966	0.0223407	0.888535	0.0599774	1.18155e-49
General Factor	=~	inferiorparietal	-	-	-	-	-		0.387134	0.02283	0.852635	0.0502814	1.7007e-64
General Factor	=~	inferiortemporal	-	-	-	-	-		0.288366	0.0251651	0.749166	0.0653774	2.12025e-30
General Factor	=~	insula	-	-	-	-	-		0.291035	0.0254696	0.678185	0.0593507	3.07405e-30
General Factor	=~	isthmuscingulate	-	-	-	-	-		0.2455	0.0263598	0.510873	0.0548534	1.2377e-20
General Factor	=~	lateraloccipital	-	-	-	-	-		0.351123	0.0233011	0.803359	0.0533122	2.59276e-51
General Factor	=~	lateralorbitofrontal	-	-	-	-	-		0.262127	0.0245864	0.674121	0.0632297	1.54172e-26
General Factor	=~	lingual	-	-	-	-	-		0.338153	0.0236436	0.755001	0.0527896	2.12304e-46
General Factor	=~	medialorbitofrontal	-	-	-	-	-		0.210518	0.0251104	0.579497	0.0691218	5.129e-17
General Factor	=~	middletemporal	-	-	-	-	-		0.358291	0.0243141	0.836415	0.0567597	3.7877e-49
General Factor	=~	paracentral	-	-	-	-	-		0.324093	0.023778	0.718995	0.0527511	2.6574e-42
General Factor	=~	parahippocampal	-	-	-	-	-		0.119687	0.0279455	0.284222	0.0663626	1.84502e-05
General Factor	=~	parsopercularis	-	-	-	-	-		0.342347	0.023388	0.865704	0.0591419	1.61309e-48
General Factor	=~	parsorbitalis	-	-	-	-	-		0.283232	0.0232584	0.786806	0.064611	4.09223e-34
General Factor	=~	parstriangularis	-	-	-	-	-		0.330413	0.0231039	0.844005	0.0590165	2.15176e-46
General Factor	=~	pericalcarine	-	-	-	-	-		0.199756	0.0258872	0.542356	0.0702861	1.1966e-14
General Factor	=~	postcentral	-	-	-	-	-		0.271757	0.0255759	0.654708	0.0616165	2.26732e-26
General Factor	=~	posteriorcingulate	-	-	-	-	-		0.287867	0.0257731	0.635697	0.0569148	5.76569e-29
General Factor	=~	precentral	-	-	-	-	-		0.318895	0.024447	0.736933	0.0564946	6.84636e-39
General Factor	=~	precuneus	-	-	-	-	-		0.381461	0.0228432	0.843404	0.050506	1.33071e-62
General Factor	=~	rostralanteriorcingulate	-	-	-	-	-		0.181188	0.0276269	0.504322	0.0768973	5.43959e-11
General Factor	=~	rostralmiddlefrontal	-	-	-	-	-		0.356808	0.0227852	0.896858	0.057272	2.856e-55
General Factor	=~	superiorfrontal	-	-	-	-	-		0.369223	0.022476	0.879668	0.0535486	1.21625e-60
General Factor	=~	superiorparietal	-	-	-	-	-		0.35773	0.0232577	0.77511	0.0503935	2.19002e-53
General Factor	=~	superiortemporal	-	-	-	-	-		0.393142	0.024011	0.781309	0.0477182	2.96051e-60
General Factor	=~	supramarginal	-	-	-	-	-		0.417699	0.0245033	0.849684	0.0498447	3.70263e-65
General Factor	=~	temporalpole	-	-	-	-	-		0.158992	0.0251802	0.553358	0.0876385	2.71604e-10
General Factor	=~	transversetemporal	-	-	-	-	-		0.299905	0.0247234	0.636562	0.0524765	7.2885e-34
Note. Table presents confirmatory factor analysis results for cortical thickness specified based on the five-factor exploratory factor analysis results presented in Table S1. Results for the five-factor correlated factors model include the correlations among the five factors, while results for the bifactor model include the factor loadings on the general factor. Unstandardized estimates and standard errors (SEs) are produced by estimating the model using the genetic covariance matrix as input. Standardized estimates and SEs are produced by estimating the model using the genetic correlation matrix as input. All models used unit variance identification as input, such that factor variances were fixed to 1 (fixed parameters not depicted in table).

### Sheet: TableS3
Table S3. Surface Area Genomic SEM Confirmatory Factor Model Results
			Correlated Factor Model Results						Bifactor Model Results
Variable 1	Operator	Variable 2	Unstandardized Estimate	Unstandardized SE	Standardized Estimate	Standardized SE	p_value		Unstandardized Estimate	Unstandardized SE	Standardized Estimate	Standardized SE	p_value
F1	=~	caudalmiddlefrontal	0.359233	0.0239424	0.750559	0.0500204	6.90709e-51		0.0827151	0.0266826	0.172805	0.0557456	0.00193543
F1	=~	insula	0.40454	0.02576	0.772148	0.0491645	1.41602e-55		0.267139	0.0303307	0.509816	0.0578962	1.27902e-18
F1	=~	isthmuscingulate	0.354165	0.0244026	0.787282	0.054245	9.96884e-48		0.0916877	0.0255234	0.203831	0.0567399	0.000327772
F1	=~	lateralorbitofrontal	0.432337	0.0241669	0.816777	0.0456495	1.42014e-71		0.137779	0.0238374	0.260279	0.0450158	7.47166e-09
F1	=~	paracentral	0.341143	0.0240105	0.769885	0.0541799	8.16709e-46		0.0446271	0.0273615	0.100706	0.0617461	0.102886
F1	=~	parsopercularis	0.311195	0.023705	0.722561	0.055036	2.28076e-39		0.191068	0.0295627	0.443591	0.0686292	1.02551e-10
F1	=~	parsorbitalis	0.382842	0.0245754	0.809233	0.0519447	1.02275e-54		0.0898004	0.0276837	0.189819	0.0585156	0.00117949
F1	=~	parstriangularis	0.299912	0.0246797	0.635116	0.05226	5.58767e-34		0.225525	0.0339304	0.477507	0.0718387	2.99791e-11
F1	=~	posteriorcingulate	0.382009	0.0241515	0.82127	0.0519325	2.36909e-56		0.0622225	0.0248021	0.133797	0.0533297	0.0121155
F1	=~	precentral	0.394881	0.0251411	0.842823	0.0536589	1.36398e-55		0.0217384	0.0270296	0.0463979	0.0577013	0.421256
F1	=~	precuneus	0.438854	0.0222228	0.837892	0.0424278	8.35107e-87		0.00833579	0.0238386	0.0159154	0.0455239	0.726582
F1	=~	rostralmiddlefrontal	0.44347	0.0228083	0.863838	0.0444327	3.31635e-84		-0.0188418	0.023945	-0.0367048	0.0466478	0.431354
F1	=~	superiorfrontal	0.453306	0.0230641	0.926288	0.0471252	5.32937e-86		0.0563093	0.0219766	0.115056	0.0449058	0.0103998
F1	=~	superiortemporal	0.45777	0.0254333	0.838564	0.0465954	1.98793e-72		0.0317443	0.0271158	0.0581594	0.0496849	0.241721
F1	=~	transversetemporal	0.353125	0.0238163	0.681914	0.0459909	9.79502e-50		0.155051	0.0300807	0.299442	0.058117	2.54291e-07
F2	=~	bankssts	0.331469	0.0255201	0.743868	0.0572815	1.4203e-38		0.229279	0.0260082	0.514588	0.0583744	1.19e-18
F2	=~	entorhinal	0.279522	0.0259829	0.633325	0.0588697	5.43869e-27		0.11545	0.0274719	0.261585	0.0622532	2.63991e-05
F2	=~	frontalpole	0.237446	0.0227761	0.686278	0.0658278	1.90195e-25		0.0332973	0.0241568	0.0962316	0.0698038	0.168085
F2	=~	fusiform	0.444033	0.0234011	0.868697	0.0457801	2.75154e-80		0.174999	0.0215987	0.342356	0.0422526	5.39407e-16
F2	=~	inferiorparietal	0.441799	0.0230077	0.854617	0.0445083	3.54544e-82		0.22131	0.0230815	0.428115	0.0446679	8.96273e-22
F2	=~	inferiortemporal	0.437809	0.0224297	0.855383	0.0438263	7.54713e-85		0.270067	0.0227721	0.527685	0.0445004	1.91989e-32
F2	=~	middletemporal	0.448494	0.0243814	0.870092	0.0473047	1.44276e-75		0.23765	0.0239314	0.461071	0.0464272	3.0671e-23
F2	=~	parahippocampal	0.351949	0.0243248	0.767211	0.053026	1.9093e-47		0.135627	0.027211	0.295653	0.0593291	6.22014e-07
F2	=~	postcentral	0.478738	0.0220541	0.938154	0.0432152	1.7451e-104		0.108589	0.0225258	0.212795	0.0441274	1.43086e-06
F2	=~	supramarginal	0.420837	0.024608	0.883836	0.0516728	1.44341e-65		0.148131	0.0244051	0.311059	0.0512871	1.2816e-09
F2	=~	temporalpole	0.302506	0.0249061	0.711195	0.0585526	6.03344e-34		0.10071	0.0250806	0.236769	0.0589538	5.93342e-05
F3	=~	cuneus	0.398368	0.0253071	0.817061	0.0519052	7.87202e-56		0.349047	0.0520135	0.716126	0.106735	1.93693e-11
F3	=~	lateraloccipital	0.456448	0.0235636	0.867208	0.0447666	1.35875e-83		0.214972	0.0342269	0.408319	0.0650353	3.36903e-10
F3	=~	lingual	0.366418	0.0250712	0.708379	0.0484745	2.24908e-48		0.414591	0.0600206	0.801729	0.116095	4.93335e-12
F3	=~	pericalcarine	0.293123	0.0287364	0.52066	0.0510427	1.97462e-24		0.434863	0.0923472	0.772527	0.164087	2.48927e-06
F3	=~	superiorparietal	0.487722	0.0246593	0.940847	0.0475675	4.5635e-87		0.102873	0.0224843	0.198416	0.0433761	4.7553e-06
F4	=~	caudalanteriorcingulate	0.432705	0.0254844	0.910263	0.0548169	1.16996e-64		0.213426	0.353763	0.448975	0.744197	0.546309
F4	=~	rostralanteriorcingulate	0.432705	0.0256952	0.910263	0.0526652	1.24419e-63		0.213426	0.353763	0.448975	0.744197	0.546309
F5	=~	medialorbitofrontal	0.487117	0.0232421	1	0.0477135	1.57381e-97		0.213442	0.0170938	0.438173	0.0350779	8.8457e-36
bankssts	~~	bankssts	0.0886506	0.0125876	0.44666	0.0634066	1.88584e-12		0.0608728	0.0123194	0.306629	0.0620593	7.76355e-07
caudalanteriorcingulate	~~	caudalanteriorcingulate	0.0300298	0.0105543	0.171426	0.0474571	0.00443738		0.0540491	0.088258	0.25685	0.419415	0.540274
caudalmiddlefrontal	~~	caudalmiddlefrontal	0.100069	0.0107061	0.436661	0.0467212	9.02811e-21		0.0996274	0.0109001	0.434831	0.0475742	6.24128e-20
cuneus	~~	cuneus	0.0790144	0.0132275	0.332411	0.0556459	2.3224e-09		0.000100586	0.0340845	9.97857e-05	0.143513	0.997645
entorhinal	~~	entorhinal	0.116658	0.0135614	0.598899	0.0696217	7.82112e-18		0.117002	0.0132774	0.600658	0.0681625	1.22761e-18
frontalpole	~~	frontalpole	0.0633441	0.0128958	0.529022	0.107714	9.01562e-07		0.0677484	0.0128638	0.565869	0.107445	1.3897e-07
fusiform	~~	fusiform	0.0641193	0.0101592	0.245365	0.0388783	2.76377e-10		0.067245	0.00927701	0.257363	0.0355054	4.21202e-13
inferiorparietal	~~	inferiorparietal	0.0720417	0.0102786	0.269629	0.0384635	2.4019e-12		0.059638	0.0096727	0.223173	0.0361964	7.02187e-10
inferiortemporal	~~	inferiortemporal	0.0702573	0.00943561	0.26832	0.0360247	9.62322e-14		0.0383549	0.00907796	0.14643	0.0346574	2.3888e-05
insula	~~	insula	0.110915	0.011208	0.403787	0.0408079	4.32776e-23		0.0584034	0.0131738	0.212711	0.0479801	9.27985e-06
isthmuscingulate	~~	isthmuscingulate	0.0769071	0.0104481	0.380187	0.051633	1.82684e-13		0.0756521	0.0105857	0.373887	0.0523167	8.89535e-13
lateraloccipital	~~	lateraloccipital	0.0687074	0.0123567	0.24795	0.0446004	2.69259e-08		0.0790776	0.0154021	0.2855	0.0555891	2.83354e-07
lateralorbitofrontal	~~	lateralorbitofrontal	0.0932993	0.0101044	0.332876	0.0360502	2.61965e-20		0.0869932	0.0103617	0.310452	0.0369779	4.63463e-17
lingual	~~	lingual	0.133264	0.0151235	0.498199	0.0565314	1.23212e-18		9.95342e-05	0.0455151	9.99069e-05	0.170268	0.998255
middletemporal	~~	middletemporal	0.0645231	0.00935178	0.24294	0.0352039	5.21655e-12		0.0478688	0.00766145	0.180182	0.0288383	4.1573e-10
paracentral	~~	paracentral	0.0799984	0.0103149	0.407277	0.0525205	8.79407e-15		0.0813532	0.0102912	0.414271	0.0524054	2.67694e-15
parahippocampal	~~	parahippocampal	0.0865705	0.0128583	0.411387	0.0611035	1.66577e-11		0.0889253	0.0123822	0.422571	0.0588401	6.88574e-13
parsopercularis	~~	parsopercularis	0.0886865	0.011872	0.477906	0.0639884	8.00699e-14		0.0620181	0.0127934	0.334277	0.0689564	1.24924e-06
parsorbitalis	~~	parsorbitalis	0.0772397	0.0106551	0.345142	0.0476023	4.19554e-13		0.0766317	0.0103931	0.342399	0.0464377	1.66439e-13
parstriangularis	~~	parstriangularis	0.133117	0.0134721	0.596627	0.0603931	5.0354e-23		0.0931228	0.0150504	0.417472	0.0674714	6.11687e-10
pericalcarine	~~	pericalcarine	0.231014	0.0230407	0.728913	0.072692	1.16773e-23		0.0650846	0.0742803	0.205232	0.234475	0.380919
postcentral	~~	postcentral	0.0312151	0.00884872	0.119867	0.033982	0.000419279		0.0484506	0.00860101	0.186058	0.0330293	1.76968e-08
posteriorcingulate	~~	posteriorcingulate	0.0703426	0.00957859	0.325516	0.0442984	2.07728e-13		0.0721323	0.00957882	0.333524	0.0442903	5.05838e-14
precentral	~~	precentral	0.063583	0.00936966	0.28965	0.0426828	1.15247e-11		0.0652454	0.00942653	0.297227	0.0429428	4.4699e-12
precuneus	~~	precuneus	0.0817303	0.00908119	0.297937	0.0331006	2.25795e-19		0.0818061	0.00929509	0.29821	0.0338837	1.35601e-18
rostralanteriorcingulate	~~	rostralanteriorcingulate	0.0477897	0.00751937	0.171422	0.0326356	2.0769e-10		0.0188636	0.176708	0.0724965	NaN	0.914987
rostralmiddlefrontal	~~	rostralmiddlefrontal	0.0668426	0.00768514	0.253784	0.0291683	3.38847e-18		0.0644301	0.0078556	0.244509	0.0298116	2.36793e-16
superiorfrontal	~~	superiorfrontal	0.0340369	0.00568548	0.14199	0.0237309	2.14224e-09		0.0366394	0.00574041	0.152968	0.023966	1.73977e-10
superiorparietal	~~	superiorparietal	0.030856	0.0122927	0.114807	0.0457451	0.0120697		0.0781189	0.0109551	0.290708	0.040767	9.97771e-13
superiortemporal	~~	superiortemporal	0.0883622	0.0140057	0.296811	0.0470272	2.80803e-10		0.0912228	0.0138839	0.306203	0.0466033	5.01742e-11
supramarginal	~~	supramarginal	0.0496779	0.00962614	0.218835	0.0424448	2.45997e-07		0.0560109	0.0098893	0.246981	0.0436071	1.4807e-08
temporalpole	~~	temporalpole	0.0894129	0.0129089	0.494202	0.0713483	4.31547e-12		0.0933463	0.0128887	0.515945	0.0712387	4.4056e-13
transversetemporal	~~	transversetemporal	0.143421	0.0163749	0.534994	0.0610794	1.97741e-18		0.130372	0.0161412	0.486249	0.0602018	6.63862e-16
cuneus	~~	lingual	0.0543062	0.00974264	0.215392	0.0386352	2.48854e-08		-0.0500101	0.037415	-0.198604	0.148496	0.181342
bankssts	~~	inferiorparietal	0.0498632	0.00846984	0.216568	0.0367736	3.9292e-09		0.0293969	0.00801647	0.127631	0.0348051	0.000245349
lateraloccipital	~~	pericalcarine	0.0643534	0.0105269	0.217171	0.0355231	9.76318e-10		0.00708402	0.0144795	0.0239451	0.048872	0.624669
superiortemporal	~~	transversetemporal	0.0791995	0.0131484	0.280361	0.0465353	1.70653e-09		0.082998	0.0134947	0.293669	0.0477292	7.72831e-10
parsopercularis	~~	parstriangularis	0.0672853	0.00931251	0.330621	0.0457741	5.00136e-13		0.0345787	0.0101471	0.169976	0.0498802	0.00065504
cuneus	~~	pericalcarine	0.103719	0.0133024	0.377889	0.0484616	6.33969e-15		-0.0165869	0.0486716	-0.0606533	0.177445	0.733261
lingual	~~	pericalcarine	0.128233	0.0158602	0.440419	0.054464	6.20449e-16		-0.0223187	0.0556073	-0.0768425	0.191089	0.688154
F1	~~	F2	0.887973	0.0148708	0.887972	0.0148709	< 5e-300		-	-	-	-	-
F1	~~	F3	0.84177	0.0211806	0.841773	0.021181	< 5e-300		-	-	-	-	-
F1	~~	F4	0.854204	0.0218363	0.856327	0.0218019	< 5e-300		-	-	-	-	-
F1	~~	F5	0.894941	0.0167781	0.894947	0.016778	< 5e-300		-	-	-	-	-
F2	~~	F3	0.782124	0.0248898	0.782133	0.0248897	9.65394e-217		-	-	-	-	-
F2	~~	F4	0.795075	0.0260163	0.796108	0.0259654	4.07863e-205		-	-	-	-	-
F2	~~	F5	0.798538	0.0232042	0.798538	0.023204	1.58238e-259		-	-	-	-	-
F3	~~	F4	0.712901	0.0330696	0.714195	0.0329957	4.49363e-103		-	-	-	-	-
F3	~~	F5	0.736423	0.0318884	0.736429	0.0318884	5.3486e-118		-	-	-	-	-
F4	~~	F5	0.851526	0.0279904	0.85588	0.0278478	2.80161e-203		-	-	-	-	-
General Factor	=~	bankssts	-	-	-	-	-		0.291686	0.0259461	0.654653	0.0582445	2.53571e-29
General Factor	=~	caudalanteriorcingulate	-	-	-	-	-		0.343021	0.024372	0.735916	0.0524671	5.45807e-45
General Factor	=~	caudalmiddlefrontal	-	-	-	-	-		0.350212	0.0241399	0.731647	0.0504295	1.08469e-47
General Factor	=~	cuneus	-	-	-	-	-		0.34049	0.0252802	0.698358	0.0518487	2.39203e-41
General Factor	=~	entorhinal	-	-	-	-	-		0.253888	0.0259644	0.575252	0.0588387	1.39543e-22
General Factor	=~	frontalpole	-	-	-	-	-		0.225538	0.0225597	0.651821	0.0652074	1.56434e-23
General Factor	=~	fusiform	-	-	-	-	-		0.404246	0.0235833	0.790841	0.0461442	7.31403e-66
General Factor	=~	inferiorparietal	-	-	-	-	-		0.398261	0.0239451	0.770419	0.0463236	4.07053e-62
General Factor	=~	inferiortemporal	-	-	-	-	-		0.388128	0.0233689	0.758366	0.0456646	6.02569e-62
General Factor	=~	insula	-	-	-	-	-		0.380527	0.0262702	0.726207	0.050127	1.5047e-47
General Factor	=~	isthmuscingulate	-	-	-	-	-		0.34392	0.0246505	0.764569	0.0548008	3.06452e-44
General Factor	=~	lateraloccipital	-	-	-	-	-		0.389566	0.0229673	0.740118	0.043635	1.57489e-64
General Factor	=~	lateralorbitofrontal	-	-	-	-	-		0.417418	0.0248543	0.788545	0.0469495	2.67337e-63
General Factor	=~	lingual	-	-	-	-	-		0.310065	0.0246323	0.599472	0.0476265	2.4662e-36
General Factor	=~	medialorbitofrontal	-	-	-	-	-		0.437865	0.023913	0.898891	0.0491012	6.78879e-75
General Factor	=~	middletemporal	-	-	-	-	-		0.40165	0.0256053	0.779251	0.0496942	1.87899e-55
General Factor	=~	paracentral	-	-	-	-	-		0.336202	0.0239982	0.758675	0.0541569	1.36398e-44
General Factor	=~	parahippocampal	-	-	-	-	-		0.321121	0.024403	0.700013	0.0531979	1.50898e-39
General Factor	=~	parsopercularis	-	-	-	-	-		0.294964	0.0241828	0.684799	0.0561434	3.21502e-34
General Factor	=~	parsorbitalis	-	-	-	-	-		0.372977	0.0246099	0.788397	0.0520233	6.9621e-52
General Factor	=~	parstriangularis	-	-	-	-	-		0.281211	0.0253578	0.595412	0.0536894	1.40756e-28
General Factor	=~	pericalcarine	-	-	-	-	-		0.250488	0.0273296	0.44494	0.0485416	4.9344e-20
General Factor	=~	postcentral	-	-	-	-	-		0.447396	0.0222691	0.876732	0.043665	8.94464e-90
General Factor	=~	posteriorcingulate	-	-	-	-	-		0.374525	0.0245716	0.805341	0.0528371	1.85423e-52
General Factor	=~	precentral	-	-	-	-	-		0.392168	0.0247471	0.837031	0.0528177	1.4744e-56
General Factor	=~	precuneus	-	-	-	-	-		0.438689	0.0222031	0.837578	0.0424015	6.84633e-87
General Factor	=~	rostralanteriorcingulate	-	-	-	-	-		0.413049	0.0235943	0.852012	0.0480063	1.2828e-68
General Factor	=~	rostralmiddlefrontal	-	-	-	-	-		0.445784	0.022596	0.868414	0.0440023	1.22851e-86
General Factor	=~	superiorfrontal	-	-	-	-	-		0.446892	0.0231561	0.913123	0.0473128	5.4637e-83
General Factor	=~	superiorparietal	-	-	-	-	-		0.424296	0.0235587	0.818488	0.0454448	1.62039e-72
General Factor	=~	superiortemporal	-	-	-	-	-		0.453526	0.0254077	0.830912	0.046547	2.89487e-71
General Factor	=~	supramarginal	-	-	-	-	-		0.385783	0.0250028	0.8101	0.0524889	1.03564e-53
General Factor	=~	temporalpole	-	-	-	-	-		0.27827	0.0245727	0.654214	0.0577782	9.93866e-30
General Factor	=~	transversetemporal	-	-	-	-	-		0.337202	0.0241265	0.651218	0.0466115	2.17199e-44
Note. Table presents confirmatory factor analysis results for surface area specified based on the five-factor exploratory factor analysis results presented in Table S1. Results for the five-factor correlated factors model include the correlations among the five factors, while results for the bifactor model include the factor loadings on the general factor. Unstandardized estimates and standard errors (SEs) are produced by estimating the model using the genetic covariance matrix as input. Standardized estimates and SEs are produced by estimating the model using the genetic correlation matrix as input. All models used unit variance identification as input, such that factor variances were fixed to 1 (fixed parameters not depicted in table).

### Sheet: TableS4
Table S4. Model Fit from Confirmatory Factor Models fit in Genomic SEM
	Cortical Thickness				Surface Area
	AIC	CFI	SRMR		AIC	CFI	SRMR
	ENIGMA Summary Statisitcs
Common Factor	83732.6	0.907	0.093		179949	0.826	0.076
5 Correlated Factors	53570.8	0.940	0.070		123370	0.881	0.064
Bifactor Model	36604.6	0.959	0.070		52771.5	0.949	0.050
5 Correlated Factors with Residual Covariances	42222.0	0.953	0.065		60940.9	0.941	0.057
Bifactor Model with Residual Covariances	33065.3	0.964	0.063		46120.3	0.956	0.048
	UK Biobank: Left Hemisphere
5 Correlated Factors with Residual Covariances	24735.4	0.928	0.065		69984.8	0.920	0.073
Bifactor Model with Residual Covariances	15659.5	0.956	0.060		42431.8	0.952	0.058
	UK Biobank: Right Hemisphere
5 Correlated Factors with Residual Covariances	48639.20	0.926	0.066		80619	0.856	0.069
Bifactor Model with Residual Covariances	41124.5	0.937	0.061		35370.3	0.939	0.058
Note.

### Sheet: TableS5
Table S5. Left Hemisphere Cortical Thickness Genomic SEM Confirmatory Factor Model Results in UK Biobank
			Correlated Factor Model Results						Bifactor Model Results
Variable 1	Operator	Variable 2	Unstandardized Estimate	Unstandardized SE	Standardized Estimate	Standardized SE	p_value		Unstandardized Estimate	Unstandardized SE	Standardized Estimate	Standardized SE	p_value
F1	=~	bankssts	0.245582	0.0274144	0.667641	0.0745288	3.30141e-19		-0.0790412	0.0307666	-0.21488	0.0836423	0.0101975
F1	=~	caudalmiddlefrontal	0.392914	0.0260124	0.861833	0.0570567	1.50435e-51		0.159182	0.029752	0.349159	0.0652592	8.78056e-08
F1	=~	inferiorparietal	0.403064	0.0256717	0.904809	0.0576286	1.49583e-55		-0.0493726	0.0295571	-0.11083	0.0663506	0.0948372
F1	=~	paracentral	0.369441	0.0288078	0.767727	0.0598649	1.19819e-37		0.18656	0.0310072	0.387685	0.0644353	1.78052e-09
F1	=~	parsopercularis	0.333379	0.0266462	0.908944	0.0726497	6.47359e-36		0.077223	0.027102	0.210544	0.0738926	0.00438096
F1	=~	postcentral	0.33137	0.0283313	0.782838	0.0669305	1.33154e-31		0.0481349	0.0284811	0.113717	0.0672846	0.091016
F1	=~	precentral	0.386558	0.0262271	0.84967	0.0576482	3.62793e-49		0.225914	0.0260648	0.496569	0.0572915	4.42218e-18
F1	=~	precuneus	0.404903	0.0246926	0.876603	0.0534588	1.98467e-60		0.0237789	0.0298556	0.0514838	0.0646366	0.425763
F1	=~	superiorfrontal	0.407267	0.024976	0.87062	0.0533916	8.89797e-60		0.155326	0.0252172	0.332043	0.0539071	7.29578e-10
F1	=~	superiorparietal	0.416057	0.0248667	0.891127	0.0532603	7.72311e-63		0.0296236	0.0299661	0.0634518	0.0641824	0.322872
F1	=~	supramarginal	0.39918	0.0251159	0.913403	0.0574701	7.02448e-57		0.0231496	0.0245072	0.0529731	0.0560773	0.344861
F1	=~	transversetemporal	0.332408	0.0271447	0.721176	0.0588917	1.76934e-34		0.00778324	0.0355551	0.0168874	0.0771387	0.826723
F2	=~	caudalanteriorcingulate	0.112246	0.0347989	0.358583	0.111169	0.00125724		0.281399	0.0559549	0.898917	0.178742	4.92972e-07
F2	=~	insula	0.301256	0.0302807	0.788675	0.0792736	2.55314e-23		0.128884	0.0377577	0.337425	0.0988488	0.000641429
F2	=~	isthmuscingulate	0.278015	0.032571	0.616658	0.0722451	1.39373e-17		0.0634243	0.0404716	0.14068	0.0897715	0.117084
F2	=~	medialorbitofrontal	0.251843	0.0305128	0.797033	0.0965672	1.53617e-16		0.0882599	0.0341755	0.279336	0.10816	0.00980734
F2	=~	posteriorcingulate	0.245828	0.0319746	0.632116	0.0822184	1.49163e-14		0.184618	0.0413672	0.474734	0.10637	8.08567e-06
F2	=~	rostralanteriorcingulate	0.268395	0.031991	0.714797	0.0851992	4.87327e-17		0.139311	0.0496916	0.371005	0.132335	0.00505496
F3	=~	frontalpole	0.243047	0.0284424	0.778413	0.0910934	1.28291e-17		0.0864134	0.0398081	0.276763	0.127494	0.02995
F3	=~	lateralorbitofrontal	0.304904	0.0274782	0.803493	0.0724115	1.30867e-28		0.156025	0.0451701	0.41116	0.119033	0.000552003
F3	=~	parsorbitalis	0.277247	0.0255987	0.900464	0.0831416	2.46804e-27		0.104079	0.0351505	0.338029	0.114164	0.00306694
F3	=~	parstriangularis	0.330833	0.0257241	0.880492	0.0684632	7.4793e-38		0.102357	0.0330451	0.272418	0.0879476	0.00195161
F3	=~	rostralmiddlefrontal	0.436221	0.0236932	0.947395	0.0514575	1.06796e-75		0.135261	0.0344876	0.293766	0.0749011	8.78119e-05
F4	=~	cuneus	0.340373	0.0288919	0.719008	0.0610315	4.89426e-32		0.342486	0.0298967	0.723472	0.0631541	2.20282e-30
F4	=~	entorhinal	0.135337	0.0350471	0.482132	0.124854	0.000112662		0.0050613	0.0286131	0.0180305	0.101933	0.859597
F4	=~	lateraloccipital	0.451725	0.0257339	0.982171	0.0559524	5.57566e-69		0.151958	0.0233265	0.330398	0.0507182	7.29812e-11
F4	=~	lingual	0.38385	0.0289213	0.804068	0.0605828	3.35521e-40		0.258627	0.0291057	0.541756	0.060969	6.3473e-19
F4	=~	parahippocampal	0.169231	0.0329908	0.369972	0.0721244	2.90304e-07		0.099405	0.0315944	0.217319	0.0690715	0.00165356
F4	=~	pericalcarine	0.334658	0.0269254	0.800502	0.0644057	1.81783e-35		0.229725	0.026509	0.549503	0.0634097	4.47852e-18
F5	=~	fusiform	0.410989	0.0290476	0.934771	0.0660672	1.89995e-45		0.107294	0.0278753	0.244041	0.0634012	0.000118574
F5	=~	inferiortemporal	0.277545	0.0300381	0.735323	0.0795826	2.47066e-20		0.24084	0.0483056	0.638037	0.12797	6.17165e-07
F5	=~	middletemporal	0.295097	0.0289608	0.775834	0.0761405	2.2089e-24		0.178499	0.0380161	0.469314	0.0999491	2.66139e-06
F5	=~	superiortemporal	0.360034	0.0274541	0.820511	0.0625674	2.73678e-39		0.047567	0.0293784	0.108407	0.0669541	0.105422
bankssts	~~	bankssts	0.0749927	0.0139406	0.554255	0.103032	7.47223e-08		0.064568	0.0141497	0.477208	0.104578	5.03817e-06
caudalanteriorcingulate	~~	caudalanteriorcingulate	0.0853866	0.0163512	0.87141	0.166873	1.76964e-07		0.0113234	0.0306684	0.115646	0.312953	0.711964
caudalmiddlefrontal	~~	caudalmiddlefrontal	0.0534681	0.00911888	0.257245	0.0438725	4.53361e-09		0.0400427	0.00873121	0.192651	0.0420074	4.51481e-06
cuneus	~~	cuneus	0.108247	0.0139633	0.483027	0.0623083	9.02992e-15		0.0374327	0.0150723	0.167035	0.0672569	0.0130084
entorhinal	~~	entorhinal	0.0604791	0.0151546	0.767537	0.192329	6.58501e-05		0.0643004	0.0152424	0.816044	0.193444	2.45921e-05
frontalpole	~~	frontalpole	0.0384182	0.011926	0.394076	0.12233	0.00127573		0.0388136	0.0120455	0.398125	0.123557	0.00127194
fusiform	~~	fusiform	0.024396	0.00901284	0.126204	0.0466243	0.00679341		0.03753	0.00831462	0.194142	0.0430126	6.36955e-06
inferiorparietal	~~	inferiorparietal	0.0359816	0.00740025	0.181321	0.0372917	1.1608e-06		0.0319092	0.00840784	0.160799	0.0423691	0.000147539
inferiortemporal	~~	inferiortemporal	0.0654344	0.0109255	0.4593	0.076689	2.10977e-09		0.0210056	0.0210287	0.147498	0.147583	0.317844
insula	~~	insula	0.0551517	0.0131261	0.377993	0.0899623	2.64946e-05		0.0619558	0.0138039	0.424618	0.0946086	7.17971e-06
isthmuscingulate	~~	isthmuscingulate	0.125965	0.0188092	0.619732	0.0925388	2.12734e-11		0.139963	0.0178164	0.688599	0.0876544	3.97088e-15
lateraloccipital	~~	lateraloccipital	0.00747563	0.0121755	0.0353411	0.057559	0.539222		0.0492994	0.00813303	0.23306	0.0384484	1.34746e-09
lateralorbitofrontal	~~	lateralorbitofrontal	0.0510334	0.0110384	0.3544	0.0766557	3.77776e-06		0.0408066	0.0137076	0.283381	0.0951912	0.00291153
lingual	~~	lingual	0.0805558	0.0142632	0.353476	0.0625864	1.62515e-08		0.0672818	0.0125792	0.295231	0.0551968	8.85996e-08
medialorbitofrontal	~~	medialorbitofrontal	0.0364157	0.0124638	0.364741	0.124837	0.00348113		0.044898	0.0122192	0.449693	0.122388	0.000238434
middletemporal	~~	middletemporal	0.0575922	0.0101391	0.398083	0.0700823	1.34528e-08		0.0400698	0.0131919	0.276943	0.091188	0.00238589
paracentral	~~	paracentral	0.0950802	0.0122304	0.410595	0.0528157	7.59844e-15		0.0726257	0.0114726	0.313629	0.0495431	2.44546e-10
parahippocampal	~~	parahippocampal	0.18059	0.0192066	0.863121	0.0917969	5.32805e-21		0.180367	0.0190614	0.862056	0.0911032	3.00941e-21
parsopercularis	~~	parsopercularis	0.0233831	0.00870288	0.173823	0.0646935	0.00721347		0.0235133	0.00823718	0.174791	0.0612317	0.00431
parsorbitalis	~~	parsorbitalis	0.0179323	0.010551	0.189172	0.111299	0.0892079		0.0174886	0.0102915	0.184486	0.108562	0.0892583
parstriangularis	~~	parstriangularis	0.0317274	0.00938443	0.224736	0.0664725	0.000722616		0.0347937	0.00972501	0.246452	0.0688849	0.000346561
pericalcarine	~~	pericalcarine	0.0627784	0.0129491	0.359198	0.0740906	1.24659e-06		0.0505822	0.0107624	0.289415	0.0615789	2.60283e-06
postcentral	~~	postcentral	0.0693711	0.00946532	0.387165	0.0528265	2.31915e-13		0.0721378	0.00944856	0.402605	0.0527329	2.26178e-14
posteriorcingulate	~~	posteriorcingulate	0.0908101	0.0146362	0.60043	0.0967735	5.48722e-10		0.0737197	0.016281	0.487418	0.10765	5.95559e-06
precentral	~~	precentral	0.0575531	0.00784901	0.278061	0.0379215	2.25844e-13		0.0201685	0.00766687	0.0974405	0.0370417	0.00852321
precuneus	~~	precuneus	0.049405	0.00793316	0.231567	0.0371836	4.73469e-10		0.0544578	0.00824039	0.25525	0.0386236	3.87851e-11
rostralanteriorcingulate	~~	rostralanteriorcingulate	0.0689529	0.0158769	0.489066	0.112611	1.4057e-05		0.068734	0.017449	0.487521	0.123758	8.17788e-05
rostralmiddlefrontal	~~	rostralmiddlefrontal	0.0217186	0.00802971	0.102444	0.0378746	0.00683486		0.0274102	0.0086229	0.129286	0.0406731	0.00147902
superiorfrontal	~~	superiorfrontal	0.0529605	0.00721429	0.24202	0.032968	2.11923e-13		0.0406387	0.00701629	0.185713	0.0320631	6.9532e-09
superiorparietal	~~	superiorparietal	0.0448817	0.00759647	0.205893	0.0348485	3.45795e-09		0.0503552	0.00803139	0.231002	0.0368436	3.6152e-10
superiortemporal	~~	superiortemporal	0.0629145	0.00995287	0.326762	0.0516927	2.59471e-10		0.0779981	0.00949815	0.405102	0.0493309	2.17674e-16
supramarginal	~~	supramarginal	0.0316463	0.00685609	0.165695	0.0358974	3.91603e-06		0.0356354	0.0070047	0.186581	0.0366755	3.63093e-07
transversetemporal	~~	transversetemporal	0.101957	0.0145926	0.479905	0.0686866	2.81069e-12		0.10413	0.0147687	0.490135	0.0695155	1.7799e-12
rostralanteriorcingulate	~~	lateralorbitofrontal	0.0188793	0.00902699	0.132499	0.0633532	0.0364895		0.0282108	0.00927896	0.197989	0.0651216	0.00236345
rostralanteriorcingulate	~~	parahippocampal	0.0286113	0.0123337	0.166584	0.0718107	0.0203535		0.0264343	0.0124447	0.153909	0.0724568	0.0336575
medialorbitofrontal	~~	rostralanteriorcingulate	0.0228221	0.0101392	0.192357	0.0854591	0.0243933		0.028201	0.0101019	0.237694	0.0851451	0.00524416
isthmuscingulate	~~	posteriorcingulate	0.0465026	0.0125458	0.265227	0.0715547	0.000210024		0.0523961	0.0118922	0.29884	0.0678274	1.05333e-05
caudalanteriorcingulate	~~	parahippocampal	0.0174835	0.0124979	0.122106	0.0872862	0.161839		0.0179054	0.012567	0.125052	0.0877686	0.154217
caudalanteriorcingulate	~~	rostralanteriorcingulate	0.0303181	0.0104639	0.257945	0.0890262	0.00376248		0.00136419	0.0167767	0.0116334	0.142724	0.935192
transversetemporal	~~	superiortemporal	0.0327466	0.00855534	0.161911	0.0423007	0.000129387		0.0275607	0.00845557	0.13627	0.0418074	0.00111621
medialorbitofrontal	~~	lateralorbitofrontal	0.0251738	0.00872212	0.20995	0.0727424	0.00389924		0.0335258	0.00906293	0.279605	0.0755848	0.000216258
F1	~~	F2	0.796994	0.0447803	0.796993	0.0447803	7.34015e-71		-	-	-	-	-
F1	~~	F3	0.893032	0.0213529	0.893033	0.0213529	< 5e-300		-	-	-	-	-
F1	~~	F4	0.806255	0.0324454	0.806255	0.0324454	2.60987e-136		-	-	-	-	-
F1	~~	F5	0.8779	0.0238252	0.8779	0.0238252	3.20086e-297		-	-	-	-	-
F2	~~	F3	0.902839	0.041448	0.902839	0.041448	3.40354e-105		-	-	-	-	-
F2	~~	F4	0.649359	0.0566145	0.649359	0.0566145	1.86999e-30		-	-	-	-	-
F2	~~	F5	0.877952	0.0432748	0.877951	0.0432748	1.64737e-91		-	-	-	-	-
F3	~~	F4	0.735084	0.0453916	0.735084	0.0453916	5.53425e-59		-	-	-	-	-
F3	~~	F5	0.860804	0.0317963	0.860804	0.0317963	2.07847e-161		-	-	-	-	-
F4	~~	F5	0.735408	0.0461605	0.735408	0.0461605	3.8285e-57		-	-	-	-	-
General Factor	=~	bankssts	-	-	-	-	-		0.253945	0.0278386	0.690375	0.0756821	7.37234e-20
General Factor	=~	caudalanteriorcingulate	-	-	-	-	-		0.0864706	0.0314779	0.276241	0.10056	0.00601385
General Factor	=~	caudalmiddlefrontal	-	-	-	-	-		0.377449	0.0269946	0.827911	0.0592111	1.99718e-44
General Factor	=~	cuneus	-	-	-	-	-		0.263384	0.0304503	0.556376	0.0643236	5.16639e-18
General Factor	=~	entorhinal	-	-	-	-	-		0.120287	0.0321262	0.42852	0.114449	0.00018096
General Factor	=~	frontalpole	-	-	-	-	-		0.226294	0.027577	0.724759	0.0883217	2.28861e-16
General Factor	=~	fusiform	-	-	-	-	-		0.379823	0.0285111	0.863887	0.0648469	1.72557e-40
General Factor	=~	inferiorparietal	-	-	-	-	-		0.405087	0.0261184	0.90935	0.0586313	2.98516e-54
General Factor	=~	inferiortemporal	-	-	-	-	-		0.251905	0.0291938	0.667393	0.0773455	6.20424e-18
General Factor	=~	insula	-	-	-	-	-		0.259499	0.0283466	0.679357	0.0742102	5.46109e-20
General Factor	=~	isthmuscingulate	-	-	-	-	-		0.243458	0.0294173	0.540009	0.0652499	1.27371e-16
General Factor	=~	lateraloccipital	-	-	-	-	-		0.373015	0.0266073	0.811035	0.0578513	1.18802e-44
General Factor	=~	lateralorbitofrontal	-	-	-	-	-		0.280802	0.0275596	0.739978	0.072626	2.22301e-24
General Factor	=~	lingual	-	-	-	-	-		0.306148	0.0304757	0.641303	0.0638388	9.59997e-24
General Factor	=~	medialorbitofrontal	-	-	-	-	-		0.217146	0.0281039	0.687226	0.0889433	1.10486e-14
General Factor	=~	middletemporal	-	-	-	-	-		0.269708	0.0281148	0.709084	0.0739162	8.54864e-22
General Factor	=~	paracentral	-	-	-	-	-		0.352331	0.0296368	0.73217	0.0615875	1.36171e-32
General Factor	=~	parahippocampal	-	-	-	-	-		0.13777	0.0310212	0.301192	0.0678184	8.94757e-06
General Factor	=~	parsopercularis	-	-	-	-	-		0.324111	0.0266211	0.883676	0.0725812	4.22431e-34
General Factor	=~	parsorbitalis	-	-	-	-	-		0.257832	0.0254966	0.837407	0.0828098	4.867e-24
General Factor	=~	parstriangularis	-	-	-	-	-		0.309688	0.0255654	0.824218	0.0680408	8.94831e-34
General Factor	=~	pericalcarine	-	-	-	-	-		0.267242	0.0272107	0.639243	0.065088	9.12399e-23
General Factor	=~	postcentral	-	-	-	-	-		0.323609	0.0286056	0.764502	0.0675787	1.13454e-29
General Factor	=~	posteriorcingulate	-	-	-	-	-		0.208418	0.0300222	0.53592	0.077198	3.86189e-12
General Factor	=~	precentral	-	-	-	-	-		0.368476	0.0273656	0.809925	0.0601506	2.51424e-41
General Factor	=~	precuneus	-	-	-	-	-		0.397904	0.0250638	0.861452	0.0542625	9.34449e-57
General Factor	=~	rostralanteriorcingulate	-	-	-	-	-		0.229886	0.0288973	0.612237	0.07696	1.78751e-15
General Factor	=~	rostralmiddlefrontal	-	-	-	-	-		0.407802	0.0238699	0.885672	0.0518413	1.94233e-65
General Factor	=~	superiorfrontal	-	-	-	-	-		0.392507	0.0258791	0.839068	0.0553222	5.85413e-52
General Factor	=~	superiorparietal	-	-	-	-	-		0.408354	0.0255027	0.874627	0.0546227	1.05105e-57
General Factor	=~	superiortemporal	-	-	-	-	-		0.33508	0.0265566	0.76364	0.060522	1.68982e-36
General Factor	=~	supramarginal	-	-	-	-	-		0.393472	0.0253761	0.90034	0.0580656	3.18062e-54
General Factor	=~	transversetemporal	-	-	-	-	-		0.329031	0.0271771	0.713849	0.0589621	9.70776e-34
Note. Table presents confirmatory factor analysis results for left hemisphere cortical thickness from UK Biobank specified based on the five-factor exploratory factor analysis results from ENIGMA presented in Table S1. Results for the five-factor correlated factors model include the correlations among the five factors, while results for the bifactor model include the factor loadings on the general factor. Unstandardized estimates and standard errors (SEs) are produced by estimating the model using the genetic covariance matrix as input. Standardized estimates and SEs are produced by estimating the model using the genetic correlation matrix as input. All models used unit variance identification as input, such that factor variances were fixed to 1 (fixed parameters not depicted in table).

### Sheet: TableS6
Table S6. Right Hemisphere Cortical Thickness Genomic SEM Confirmatory Factor Model Results in UK Biobank
			Correlated Factor Model Results						Bifactor Model Results
Variable 1	Operator	Variable 2	Unstandardized Estimate	Unstandardized SE	Standardized Estimate	Standardized SE	p_value		Unstandardized Estimate	Unstandardized SE	Standardized Estimate	Standardized SE	p_value
F1	=~	bankssts	0.298805	0.0256836	0.773035	0.0664456	2.76486e-31		-0.043776	0.0355152	-0.113251	0.0918809	0.217725
F1	=~	caudalmiddlefrontal	0.371393	0.0249728	0.857107	0.0576326	5.01591e-50		0.109667	0.0319062	0.253091	0.0736335	0.000587835
F1	=~	inferiorparietal	0.426227	0.0243638	0.907663	0.0518835	1.58458e-68		0.0772588	0.0296163	0.164526	0.0630689	0.00908981
F1	=~	paracentral	0.380165	0.0273245	0.806233	0.0579483	5.28422e-44		0.107174	0.0326915	0.22729	0.0693304	0.00104414
F1	=~	parsopercularis	0.354825	0.0255218	0.895416	0.0644053	6.0882e-44		-0.0553126	0.0368672	-0.139583	0.0930359	0.133531
F1	=~	postcentral	0.320656	0.0258838	0.763345	0.0616182	3.02347e-35		0.0439137	0.0319066	0.104541	0.0759559	0.168722
F1	=~	precentral	0.41952	0.0253726	0.885358	0.0535466	2.07623e-61		0.133667	0.0316988	0.282094	0.0668974	2.47795e-05
F1	=~	precuneus	0.425948	0.0260509	0.879146	0.0537685	4.30847e-60		0.143785	0.0318573	0.296769	0.0657528	6.37965e-06
F1	=~	superiorfrontal	0.409059	0.0247621	0.855707	0.0517997	2.65375e-61		0.114884	0.0291495	0.240326	0.0609776	8.10723e-05
F1	=~	superiorparietal	0.401146	0.0245118	0.893337	0.0545869	3.3773e-60		0.164321	0.0305263	0.365938	0.0679809	7.3278e-08
F1	=~	supramarginal	0.436749	0.0238732	0.948192	0.0518293	9.15005e-75		0.0213676	0.0304792	0.0463902	0.0661709	0.483269
F1	=~	transversetemporal	0.300204	0.0302018	0.689028	0.0693194	2.79074e-23		-0.0655098	0.0409313	-0.150357	0.0939457	0.109492
F2	=~	caudalanteriorcingulate	0.128233	0.0309139	0.374525	0.0902886	3.35273e-05		0.330966	0.115384	0.967002	0.337202	0.00412587
F2	=~	insula	0.325764	0.0302407	0.873205	0.0810596	4.64795e-27		0.0475035	0.0316097	0.127333	0.0847262	0.132887
F2	=~	isthmuscingulate	0.273225	0.0360765	0.598093	0.0789719	3.63314e-14		0.135213	0.0624598	0.29588	0.136701	0.0304036
F2	=~	medialorbitofrontal	0.230537	0.0323339	0.728191	0.102132	1.00445e-12		0.0587196	0.0328556	0.185453	0.103782	0.0739049
F2	=~	posteriorcingulate	0.281044	0.032573	0.65957	0.0764441	6.23623e-18		0.211921	0.0749868	0.497181	0.175974	0.00471164
F2	=~	rostralanteriorcingulate	0.21045	0.0320327	0.685915	0.104404	5.03713e-11		0.128046	0.052256	0.41747	0.170376	0.0142716
F3	=~	frontalpole	0.194691	0.0308241	0.709411	0.112316	2.68085e-10		0.158317	0.0355259	0.576872	0.129449	8.33554e-06
F3	=~	lateralorbitofrontal	0.31121	0.0289827	0.823793	0.0767189	6.76306e-27		0.142994	0.0302167	0.378515	0.0799855	2.21995e-06
F3	=~	parsorbitalis	0.307447	0.0262456	0.902775	0.0770666	1.07777e-31		0.187433	0.0344843	0.550369	0.101258	5.47016e-08
F3	=~	parstriangularis	0.35209	0.028142	0.893797	0.0714399	6.48573e-36		0.131055	0.0287044	0.332688	0.0728674	4.97902e-06
F3	=~	rostralmiddlefrontal	0.404708	0.025519	0.979351	0.0617534	1.21708e-56		0.144053	0.0236052	0.348594	0.057122	1.04341e-09
F4	=~	cuneus	0.353425	0.0276368	0.737609	0.0576788	1.90843e-37		0.338438	0.0278265	0.706331	0.0580747	4.92653e-34
F4	=~	entorhinal	0.14944	0.0325229	0.523347	0.113897	4.32941e-06		0.0551784	0.0308231	0.193238	0.107944	0.0734278
F4	=~	lateraloccipital	0.476528	0.0255699	0.945206	0.0507187	1.63282e-77		0.156935	0.024441	0.311284	0.0484794	1.3542e-10
F4	=~	lingual	0.36181	0.0275655	0.769892	0.0586562	2.35246e-39		0.276981	0.0295637	0.589385	0.0629083	7.32534e-21
F4	=~	parahippocampal	0.191961	0.0317509	0.510383	0.0844191	1.48646e-09		0.0211755	0.0323551	0.0563011	0.0860254	0.512809
F4	=~	pericalcarine	0.311045	0.0262359	0.783509	0.0660871	2.0104e-32		0.196349	0.0283256	0.494594	0.0713508	4.15345e-12
F5	=~	fusiform	0.400812	0.0276952	0.939188	0.0648958	1.8145e-47		0.0195402	0.0322695	0.0457875	0.0756144	0.544826
F5	=~	inferiortemporal	0.318868	0.0283509	0.818168	0.0727441	2.3904e-29		0.111249	0.039559	0.285448	0.101502	0.00492008
F5	=~	middletemporal	0.344861	0.0256961	0.85171	0.0634621	4.57003e-41		0.159146	0.0468804	0.393044	0.115781	0.000686972
F5	=~	superiortemporal	0.377194	0.0265373	0.796054	0.0560059	7.52864e-46		0.120454	0.0474118	0.254214	0.100061	0.0110667
bankssts	~~	bankssts	0.0601249	0.013239	0.402417	0.088609	5.58578e-06		0.0552637	0.0138444	0.369881	0.0926609	6.55834e-05
caudalanteriorcingulate	~~	caudalanteriorcingulate	0.100787	0.0161514	0.859729	0.137775	4.37197e-10		0.000100112	0.0733473	9.99771e-05	0.626314	0.998911
caudalmiddlefrontal	~~	caudalmiddlefrontal	0.049825	0.00892574	0.265369	0.0475385	2.37528e-08		0.0441478	0.00805147	0.235132	0.0428822	4.17709e-08
cuneus	~~	cuneus	0.104675	0.0140007	0.455934	0.060983	7.63813e-14		0.0342253	0.0145837	0.149075	0.063522	0.0189341
entorhinal	~~	entorhinal	0.0592045	0.0161416	0.726097	0.197968	0.000244631		0.0621079	0.0164206	0.761717	0.201389	0.000155378
frontalpole	~~	frontalpole	0.0374129	0.0123031	0.496737	0.16335	0.00235845		0.0221485	0.0134008	0.294069	0.177925	0.0983771
fusiform	~~	fusiform	0.0214776	0.00861942	0.117927	0.0473262	0.0127109		0.0311029	0.00825991	0.170775	0.0453522	0.000166197
inferiorparietal	~~	inferiorparietal	0.0388427	0.00738314	0.176148	0.0334818	1.43272e-07		0.0384158	0.00691016	0.174212	0.0313369	2.70823e-08
inferiortemporal	~~	inferiortemporal	0.0502159	0.0111478	0.330602	0.0733922	6.65066e-06		0.0459462	0.0117689	0.30249	0.0774813	9.45959e-05
insula	~~	insula	0.0330569	0.0139082	0.237514	0.0999303	0.017464		0.0570953	0.0124639	0.410228	0.0895534	4.63119e-06
isthmuscingulate	~~	isthmuscingulate	0.134039	0.0187282	0.642285	0.089741	8.24024e-13		0.135611	0.0222037	0.649875	0.106368	1.01142e-09
lateraloccipital	~~	lateraloccipital	0.0270909	0.0139677	0.106586	0.0549542	0.0524355		0.0677728	0.00894331	0.266644	0.0351863	3.50787e-14
lateralorbitofrontal	~~	lateralorbitofrontal	0.0458639	0.0112452	0.321366	0.0787942	4.53194e-05		0.0474597	0.011451	0.332547	0.0802362	3.40413e-05
lingual	~~	lingual	0.0899459	0.0140644	0.407267	0.0636822	1.60237e-10		0.0574565	0.0120528	0.260158	0.0545741	1.86936e-06
medialorbitofrontal	~~	medialorbitofrontal	0.0470811	0.0124987	0.469738	0.124702	0.00016529		0.058153	0.0123079	0.580211	0.122798	2.30265e-06
middletemporal	~~	middletemporal	0.0450183	0.00828356	0.27459	0.0505258	5.4903e-08		0.0292343	0.0142116	0.178317	0.0866826	0.0396789
paracentral	~~	paracentral	0.0778177	0.0103146	0.34999	0.0463904	4.54231e-14		0.0731078	0.0101323	0.328806	0.0455706	5.38053e-13
parahippocampal	~~	parahippocampal	0.104611	0.0172347	0.739508	0.121835	1.28115e-09		0.111989	0.017368	0.79167	0.122777	1.1332e-10
parsopercularis	~~	parsopercularis	0.0311277	0.00916827	0.19823	0.058386	0.000685891		0.023981	0.0110145	0.152717	0.0701431	0.0294639
parsorbitalis	~~	parsorbitalis	0.0214559	0.0110306	0.185	0.0951082	0.0517609		0.00842604	0.0126827	0.0726511	0.109353	0.506451
parstriangularis	~~	parstriangularis	0.0312105	0.00893512	0.201129	0.0575799	0.000477594		0.0403007	0.00928132	0.259707	0.0598109	1.41105e-05
pericalcarine	~~	pericalcarine	0.0608521	0.0136887	0.386115	0.0868565	8.77157e-06		0.0528778	0.011529	0.335516	0.0731528	4.50713e-06
postcentral	~~	postcentral	0.0736361	0.0109004	0.417305	0.0617741	1.42515e-11		0.0744296	0.0107624	0.421802	0.0609917	4.65499e-12
posteriorcingulate	~~	posteriorcingulate	0.102577	0.0159035	0.564967	0.0875923	1.11872e-10		0.0803336	0.0307465	0.44262	0.169284	0.00898109
precentral	~~	precentral	0.0485294	0.00769586	0.216142	0.034276	2.86492e-10		0.0392393	0.00690635	0.174765	0.0307596	1.33414e-08
precuneus	~~	precuneus	0.0533103	0.00895982	0.227102	0.0381688	2.68269e-09		0.0418294	0.0082066	0.178193	0.0349601	3.45007e-07
rostralanteriorcingulate	~~	rostralanteriorcingulate	0.049847	0.0143495	0.52952	0.152433	0.000513171		0.04605	0.0174912	0.489084	0.185874	0.00846966
rostralmiddlefrontal	~~	rostralmiddlefrontal	0.00697974	0.00790693	0.0408736	0.0463022	0.377378		0.0209831	0.00662235	0.122875	0.0387798	0.00153211
superiorfrontal	~~	superiorfrontal	0.0611894	0.00773632	0.267765	0.0338542	2.58686e-15		0.0552415	0.00730255	0.241737	0.031956	3.8881e-14
superiorparietal	~~	superiorparietal	0.0407206	0.00746256	0.201948	0.0370095	4.85177e-08		0.0231882	0.00654961	0.114998	0.0324819	0.00039954
superiortemporal	~~	superiortemporal	0.0822394	0.00957855	0.366298	0.0426633	9.02123e-18		0.078173	0.0121596	0.348186	0.0541597	1.2854e-10
supramarginal	~~	supramarginal	0.021414	0.00686944	0.100932	0.0323779	0.00182523		0.022665	0.0069993	0.106828	0.03299	0.00120297
transversetemporal	~~	transversetemporal	0.0997046	0.0148175	0.52524	0.0780581	1.71032e-11		0.0914101	0.0170018	0.481546	0.0895648	7.59494e-08
rostralanteriorcingulate	~~	lateralorbitofrontal	0.0221749	0.00921014	0.191315	0.0794607	0.0160551		0.0290327	0.0095994	0.250481	0.082819	0.00249102
rostralanteriorcingulate	~~	parahippocampal	0.0131136	0.0109576	0.113639	0.0949561	0.231404		0.00948957	0.0109432	0.0822345	0.094831	0.385851
medialorbitofrontal	~~	rostralanteriorcingulate	0.023714	0.0100453	0.244135	0.103416	0.0182401		0.0297243	0.00933048	0.305997	0.0960567	0.00144395
isthmuscingulate	~~	posteriorcingulate	0.0570171	0.0126478	0.292913	0.0649756	6.54256e-06		0.0495979	0.0211984	0.254897	0.10886	0.0192993
caudalanteriorcingulate	~~	parahippocampal	0.0133849	0.0119168	0.103939	0.0925385	0.261353		0.0129084	0.0119461	0.10024	0.0927663	0.279898
caudalanteriorcingulate	~~	rostralanteriorcingulate	0.041337	0.0103313	0.393495	0.0983463	6.30426e-05		0.00844451	0.0272211	0.0801102	0.259354	0.756394
transversetemporal	~~	superiortemporal	0.0473471	0.00833175	0.229346	0.0403585	1.32565e-08		0.0423016	0.00829018	0.204906	0.0401571	3.34986e-07
medialorbitofrontal	~~	lateralorbitofrontal	0.0208605	0.00800805	0.174419	0.0669569	0.00918906		0.0279546	0.00848085	0.233733	0.07091	0.000980004
F1	~~	F2	0.81468	0.0446983	0.814679	0.0446983	3.19817e-74		-	-	-	-	-
F1	~~	F3	0.862579	0.0233969	0.862579	0.0233969	1.54895e-297		-	-	-	-	-
F1	~~	F4	0.848169	0.0292856	0.848169	0.0292856	1.98575e-184		-	-	-	-	-
F1	~~	F5	0.93919	0.0187474	0.93919	0.0187474	< 5e-300		-	-	-	-	-
F2	~~	F3	0.848133	0.0444318	0.848133	0.0444318	3.15154e-81		-	-	-	-	-
F2	~~	F4	0.660991	0.0599143	0.660991	0.0599143	2.67016e-28		-	-	-	-	-
F2	~~	F5	0.843755	0.0484057	0.843754	0.0484056	4.80802e-68		-	-	-	-	-
F3	~~	F4	0.677629	0.0480452	0.677629	0.0480452	3.58999e-45		-	-	-	-	-
F3	~~	F5	0.87029	0.0300783	0.87029	0.0300783	4.43761e-184		-	-	-	-	-
F4	~~	F5	0.792292	0.0366903	0.792292	0.0366903	2.0427e-103		-	-	-	-	-
General Factor	=~	bankssts	-	-	-	-	-		0.303693	0.0261065	0.78568	0.0675397	2.80523e-31
General Factor	=~	caudalanteriorcingulate	-	-	-	-	-		0.098307	0.0278614	0.287117	0.0813735	0.000418041
General Factor	=~	caudalmiddlefrontal	-	-	-	-	-		0.362744	0.0254515	0.837146	0.0587373	4.33272e-46
General Factor	=~	cuneus	-	-	-	-	-		0.284286	0.0288511	0.593315	0.0602131	6.61475e-23
General Factor	=~	entorhinal	-	-	-	-	-		0.128	0.0306004	0.448265	0.107164	2.87732e-05
General Factor	=~	frontalpole	-	-	-	-	-		0.167644	0.0291237	0.61086	0.10612	8.59789e-09
General Factor	=~	fusiform	-	-	-	-	-		0.388128	0.0273458	0.909466	0.0640771	1.00799e-45
General Factor	=~	inferiorparietal	-	-	-	-	-		0.419675	0.025099	0.893711	0.0534491	9.24819e-63
General Factor	=~	inferiortemporal	-	-	-	-	-		0.305893	0.0280205	0.784876	0.0718963	9.58394e-28
General Factor	=~	insula	-	-	-	-	-		0.282537	0.0285497	0.757336	0.0765269	4.31864e-23
General Factor	=~	isthmuscingulate	-	-	-	-	-		0.23409	0.0312021	0.512425	0.0683016	6.26734e-14
General Factor	=~	lateraloccipital	-	-	-	-	-		0.402205	0.0262282	0.797784	0.0520242	4.47383e-53
General Factor	=~	lateralorbitofrontal	-	-	-	-	-		0.273512	0.0286058	0.724003	0.0757212	1.16147e-21
General Factor	=~	lingual	-	-	-	-	-		0.29441	0.0293136	0.626473	0.0623761	9.81506e-24
General Factor	=~	medialorbitofrontal	-	-	-	-	-		0.196539	0.0291308	0.620803	0.0920144	1.51167e-11
General Factor	=~	middletemporal	-	-	-	-	-		0.330735	0.0251875	0.816823	0.0622061	2.19014e-39
General Factor	=~	paracentral	-	-	-	-	-		0.371145	0.0278185	0.787104	0.058996	1.32491e-40
General Factor	=~	parahippocampal	-	-	-	-	-		0.170358	0.0300574	0.452946	0.0799164	1.44682e-08
General Factor	=~	parsopercularis	-	-	-	-	-		0.360539	0.0258148	0.909835	0.0651447	2.50081e-44
General Factor	=~	parsorbitalis	-	-	-	-	-		0.269115	0.0257615	0.790217	0.0756449	1.52197e-25
General Factor	=~	parstriangularis	-	-	-	-	-		0.312573	0.0280461	0.79348	0.0711963	7.57677e-29
General Factor	=~	pericalcarine	-	-	-	-	-		0.257236	0.0259037	0.647967	0.0652503	3.06797e-23
General Factor	=~	postcentral	-	-	-	-	-		0.316383	0.026409	0.753173	0.0628685	4.51577e-33
General Factor	=~	posteriorcingulate	-	-	-	-	-		0.237315	0.0290732	0.556947	0.0682307	3.27669e-16
General Factor	=~	precentral	-	-	-	-	-		0.40917	0.0257528	0.863515	0.0543489	7.62747e-57
General Factor	=~	precuneus	-	-	-	-	-		0.415016	0.0268748	0.856584	0.055469	8.46703e-54
General Factor	=~	rostralanteriorcingulate	-	-	-	-	-		0.178018	0.029719	0.58021	0.0968626	2.09793e-09
General Factor	=~	rostralmiddlefrontal	-	-	-	-	-		0.359212	0.0255998	0.869257	0.0619488	9.9511e-45
General Factor	=~	superiorfrontal	-	-	-	-	-		0.400099	0.0252889	0.836963	0.0529015	2.22408e-56
General Factor	=~	superiorparietal	-	-	-	-	-		0.389165	0.0255433	0.866655	0.0568839	2.05532e-52
General Factor	=~	superiortemporal	-	-	-	-	-		0.363088	0.0263573	0.766283	0.055626	3.57252e-43
General Factor	=~	supramarginal	-	-	-	-	-		0.43479	0.0240534	0.943939	0.0522204	4.9215e-73
General Factor	=~	transversetemporal	-	-	-	-	-		0.306798	0.0302585	0.704164	0.0694494	3.69946e-24
Note. Table presents confirmatory factor analysis results for right hemisphere cortical thickness from UK Biobank specified based on the five-factor exploratory factor analysis results from ENIGMA presented in Table S1. Results for the five-factor correlated factors model include the correlations among the five factors, while results for the bifactor model include the factor loadings on the general factor. Unstandardized estimates and standard errors (SEs) are produced by estimating the model using the genetic covariance matrix as input. Standardized estimates and SEs are produced by estimating the model using the genetic correlation matrix as input. All models used unit variance identification as input, such that factor variances were fixed to 1 (fixed parameters not depicted in table).

### Sheet: TableS7
Table S7. Left Hemisphere Surface Area Genomic SEM Confirmatory Factor Model Results in UK Biobank
			Correlated Factor Model Results						Bifactor Model Results
Variable 1	Operator	Variable 2	Unstandardized Estimate	Unstandardized SE	Standardized Estimate	Standardized SE	p_value		Unstandardized Estimate	Unstandardized SE	Standardized Estimate	Standardized SE	p_value
F1	=~	caudalmiddlefrontal	0.36521	0.0277577	0.733348	0.0557445	1.5493e-39		0.0767019	0.0407839	0.154023	0.0818968	0.060014
F1	=~	insula	0.400313	0.0274551	0.7686	0.0526927	3.72892e-48		0.271501	0.0359982	0.520838	0.0690577	4.62586e-14
F1	=~	isthmuscingulate	0.377477	0.0251516	0.751196	0.0500695	6.50066e-51		0.00438568	0.0335257	0.00872771	0.0667178	0.895921
F1	=~	lateralorbitofrontal	0.456431	0.0265326	0.806102	0.0468219	2.53614e-66		0.105137	0.0324536	0.185605	0.0572921	0.00119688
F1	=~	paracentral	0.36721	0.0281433	0.730159	0.0559225	6.53746e-39		0.0495208	0.0373899	0.0984686	0.0743473	0.185357
F1	=~	parsopercularis	0.311565	0.0278366	0.671168	0.0599511	4.43068e-29		0.141161	0.0410226	0.304027	0.088353	0.000579459
F1	=~	parsorbitalis	0.38001	0.0259332	0.795111	0.054281	1.28116e-48		0.125983	0.0315412	0.263554	0.0659838	6.49062e-05
F1	=~	parstriangularis	0.3294	0.026258	0.712741	0.0568427	4.24803e-36		0.226334	0.0378778	0.489815	0.0819723	2.29566e-09
F1	=~	posteriorcingulate	0.355516	0.0292807	0.789478	0.065099	6.35277e-34		0.108737	0.0439421	0.24188	0.0977471	0.0133404
F1	=~	precentral	0.430037	0.027284	0.790968	0.0502075	5.72683e-56		0.0700748	0.0397453	0.128932	0.0731281	0.077884
F1	=~	precuneus	0.448596	0.0289893	0.77958	0.0503246	5.15402e-54		-0.0312564	0.0381517	-0.0542658	0.0662372	0.412636
F1	=~	rostralmiddlefrontal	0.487293	0.0246195	0.872706	0.0441198	3.42128e-87		0.0775435	0.0327006	0.138921	0.0585838	0.0177248
F1	=~	superiorfrontal	0.493288	0.0271513	0.883938	0.048623	9.22921e-74		0.138744	0.0324559	0.248491	0.0581286	1.91263e-05
F1	=~	superiortemporal	0.438941	0.0295227	0.777076	0.0522747	5.32602e-50		0.147502	0.0458873	0.261386	0.081316	0.00130698
F1	=~	transversetemporal	0.309393	0.0296453	0.631635	0.0605151	1.68931e-25		0.209573	0.0423125	0.428074	0.0864278	7.30895e-07
F2	=~	bankssts	0.276594	0.0291618	0.606747	0.0639706	2.42864e-21		0.296942	0.0318005	0.651407	0.0697613	9.84848e-21
F2	=~	entorhinal	0.207317	0.0281245	0.409908	0.0556101	1.6886e-13		0.0374508	0.0313941	0.0740738	0.0620942	0.232898
F2	=~	frontalpole	0.316884	0.0246586	0.83705	0.0651421	8.506e-38		-0.00930948	0.0253685	-0.0245995	0.0670343	0.713642
F2	=~	fusiform	0.436817	0.0253841	0.835577	0.0485577	2.30111e-66		0.148924	0.0240857	0.284836	0.0460668	6.28522e-10
F2	=~	inferiorparietal	0.386787	0.0266356	0.732299	0.0504051	8.86841e-48		0.274539	0.028817	0.519696	0.0545497	1.61886e-21
F2	=~	inferiortemporal	0.429472	0.0249765	0.825761	0.0480385	2.8915e-66		0.309249	0.0259536	0.594638	0.0499047	9.82916e-33
F2	=~	middletemporal	0.446013	0.0270136	0.809463	0.0490315	3.07366e-61		0.316362	0.0237829	0.574196	0.0431659	2.25152e-40
F2	=~	parahippocampal	0.328566	0.0284688	0.693311	0.0600633	8.16916e-31		0.102906	0.0301908	0.217191	0.0637199	0.000653157
F2	=~	postcentral	0.479286	0.0245921	0.912111	0.0467871	1.34929e-84		0.0551459	0.0249537	0.104938	0.0474846	0.02711
F2	=~	supramarginal	0.383873	0.0283896	0.788963	0.0582984	1.16609e-41		0.11147	0.0284098	0.229011	0.0583666	8.72133e-05
F3	=~	cuneus	0.293436	0.0278589	0.539095	0.0512072	6.09073e-26		0.490164	0.14356	0.901065	0.263906	0.000639362
F3	=~	lateraloccipital	0.425714	0.0274004	0.804826	0.0517947	1.9562e-54		0.245146	0.0743611	0.463308	0.140537	0.000978284
F3	=~	lingual	0.358206	0.0292931	0.6311	0.0516288	2.19409e-34		0.486261	0.145863	0.85734	0.257175	0.000857034
F3	=~	pericalcarine	0.213369	0.0315957	0.361774	0.0535775	1.44717e-11		0.518469	0.206017	0.879731	0.349567	0.0118483
F3	=~	superiorparietal	0.486496	0.0290751	0.891706	0.0532849	7.61472e-63		0.0676601	0.0291487	0.12397	0.0534077	0.0202758
F4	=~	caudalanteriorcingulate	0.399076	0.0286093	0.869119	0.0677965	3.18344e-44		0.176514	0.0245234	0.384418	0.0534077	6.11927e-13
F4	=~	rostralanteriorcingulate	0.399076	0.0320251	0.869119	0.0629118	1.21287e-35		0.176514	0.0245234	0.384418	0.0534077	6.1249e-13
F5	=~	medialorbitofrontal	0.501203	0.0248841	0.999999	0.0496486	3.19453e-90		0.231341	0.0243764	0.46157	0.0486357	2.30235e-21
bankssts	~~	bankssts	0.131293	0.0178544	0.631858	0.0858999	1.9308e-13		0.0641169	0.0169341	0.308556	0.0814935	0.000152929
caudalanteriorcingulate	~~	caudalanteriorcingulate	0.0157398	0.0151608	0.244642	0.0804333	0.299182		0.0482131	0.00382923	0.305765	0.0242848	2.37187e-36
caudalmiddlefrontal	~~	caudalmiddlefrontal	0.11462	0.0151558	0.4622	0.061088	3.94645e-14		0.117066	0.0153641	0.472046	0.0619525	2.54705e-14
cuneus	~~	cuneus	0.209898	0.0234075	0.709377	0.0790788	3.04264e-19		0.000100086	0.463264	9.99033e-05	0.46242	0.999828
entorhinal	~~	entorhinal	0.212639	0.019318	0.831976	0.0755716	3.52583e-28		0.216583	0.0192737	0.847289	0.0754003	2.67721e-29
frontalpole	~~	frontalpole	0.042803	0.0156105	0.299347	0.109056	0.00610786		0.0478864	0.0152742	0.334359	0.10665	0.00171782
fusiform	~~	fusiform	0.0825544	0.0131684	0.301811	0.0481553	3.63025e-10		0.0912542	0.0117729	0.33382	0.0430669	9.10259e-15
inferiorparietal	~~	inferiorparietal	0.129465	0.0148736	0.463739	0.0532855	3.19523e-18		0.0863032	0.0133789	0.309254	0.0479411	1.11325e-10
inferiortemporal	~~	inferiortemporal	0.0860191	0.0129335	0.318119	0.0478229	2.91357e-11		0.0325998	0.0129045	0.120532	0.0477121	0.0115291
insula	~~	insula	0.11148	0.013819	0.409254	0.0507737	7.1984e-16		0.0630226	0.0164914	0.231931	0.0606905	0.000132619
isthmuscingulate	~~	isthmuscingulate	0.110022	0.0150179	0.435704	0.059507	2.37062e-13		0.109547	0.0152713	0.433829	0.0604777	7.31678e-13
lateraloccipital	~~	lateraloccipital	0.0986602	0.01898	0.352256	0.067827	2.01318e-07		0.0989992	0.0385374	0.353762	0.137709	0.0102019
lateralorbitofrontal	~~	lateralorbitofrontal	0.112547	0.012621	0.3502	0.0393059	4.77218e-19		0.114563	0.0123716	0.357033	0.0385556	2.04035e-20
lingual	~~	lingual	0.193467	0.0230676	0.601713	0.071669	4.98896e-17		0.000100435	0.425583	9.97568e-05	0.422709	0.999812
middletemporal	~~	middletemporal	0.104635	0.0130846	0.344769	0.0430859	1.27723e-15		0.0490256	0.0102043	0.161501	0.0336152	1.55222e-06
paracentral	~~	paracentral	0.118078	0.0135723	0.466867	0.0536549	3.32122e-18		0.120954	0.0136553	0.478227	0.0539904	8.17293e-19
parahippocampal	~~	parahippocampal	0.116535	0.0173091	0.51932	0.0770778	1.66647e-11		0.122453	0.0170272	0.545468	0.0758481	6.40409e-13
parsopercularis	~~	parsopercularis	0.118505	0.014687	0.549534	0.0681415	7.10506e-16		0.109341	0.0159711	0.507199	0.0740849	7.58435e-12
parsorbitalis	~~	parsorbitalis	0.08409	0.0144281	0.367798	0.0631437	5.60216e-09		0.0809947	0.0136974	0.354466	0.0599453	3.35612e-09
parstriangularis	~~	parstriangularis	0.105014	0.0170398	0.492001	0.0798057	7.14442e-10		0.0709023	0.0170623	0.332068	0.0799106	3.24589e-05
pericalcarine	~~	pericalcarine	0.301878	0.032975	0.86912	0.0949045	5.44939e-20		0.0476378	0.205958	0.136966	0.59216	0.817083
postcentral	~~	postcentral	0.0464463	0.0117143	0.168054	0.0423626	7.34189e-05		0.0665554	0.0111596	0.241002	0.0404096	2.46182e-09
posteriorcingulate	~~	posteriorcingulate	0.0757037	0.0171381	0.376724	0.0850347	9.99496e-06		0.0751207	0.015701	0.371709	0.0776909	1.71447e-06
precentral	~~	precentral	0.110466	0.0143729	0.374369	0.04869	1.52088e-14		0.114441	0.0144529	0.387411	0.0489268	2.41011e-15
precuneus	~~	precuneus	0.130524	0.0144997	0.392256	0.0436213	2.21916e-19		0.12331	0.0168095	0.371682	0.0506671	2.20468e-13
rostralanteriorcingulate	~~	rostralanteriorcingulate	0.0947561	0.0119567	0.244635	0.0510482	2.28258e-15		0.0512483	0.00777575	0.176631	0.0267997	4.3752e-11
rostralmiddlefrontal	~~	rostralmiddlefrontal	0.0741183	0.0113004	0.238384	0.0362731	5.41937e-11		0.079236	0.0110939	0.25431	0.0356061	9.17736e-13
superiorfrontal	~~	superiorfrontal	0.0684182	0.0105208	0.218654	0.0337057	7.86576e-11		0.0672493	0.010433	0.215714	0.0334657	1.14969e-10
superiorparietal	~~	superiorparietal	0.0611326	0.0189823	0.20486	0.0637403	0.00127964		0.122646	0.0148704	0.411826	0.0499326	1.61559e-16
superiortemporal	~~	superiortemporal	0.125775	0.0214688	0.396154	0.0676011	4.67038e-09		0.12104	0.0178913	0.380097	0.0561835	1.33063e-11
supramarginal	~~	supramarginal	0.0895643	0.0143116	0.377538	0.0603748	3.89591e-10		0.0986492	0.0144749	0.416376	0.0610953	9.41359e-12
transversetemporal	~~	transversetemporal	0.143956	0.0177569	0.601037	0.0740944	5.18854e-16		0.115396	0.0174761	0.48146	0.0729144	4.02692e-11
cuneus	~~	lingual	0.119752	0.0181917	0.388381	0.0589352	4.61611e-11		-0.0827633	0.13516	-0.268391	0.438307	0.540316
bankssts	~~	inferiorparietal	0.0917031	0.0130403	0.380752	0.0541331	2.0319e-12		0.0364422	0.0107695	0.151331	0.044722	0.000714833
lateraloccipital	~~	pericalcarine	0.0845547	0.0166717	0.271292	0.0534761	3.94163e-07		-0.0128626	0.0282172	-0.0412356	0.09046	0.648502
superiortemporal	~~	transversetemporal	0.0926981	0.0143425	0.336277	0.0519977	1.02522e-10		0.0787823	0.0121633	0.285165	0.0440271	9.35447e-11
parsopercularis	~~	parstriangularis	0.0642932	0.0125936	0.299661	0.0587077	3.30378e-07		0.04616	0.0139108	0.215152	0.0648387	0.000905765
cuneus	~~	pericalcarine	0.202775	0.0236008	0.632553	0.073592	8.55484e-18		-0.0304733	0.16342	-0.0952231	0.510657	0.852075
lingual	~~	pericalcarine	0.197515	0.0248717	0.591033	0.0743669	1.99956e-15		-0.0295659	0.162544	-0.0886129	0.487166	0.855666
F1	~~	F2	0.873932	0.0209742	0.87395	0.0209641	< 5e-300		-	-	-	-	-
F1	~~	F3	0.802491	0.0300473	0.802612	0.0300467	3.84139e-157		-	-	-	-	-
F1	~~	F4	0.881159	0.0332121	0.889582	0.0329873	4.22097e-155		-	-	-	-	-
F1	~~	F5	0.845585	0.0245317	0.845623	0.0245305	2.32705e-260		-	-	-	-	-
F2	~~	F3	0.761559	0.0347393	0.761647	0.0347377	1.59881e-106		-	-	-	-	-
F2	~~	F4	0.795506	0.0349189	0.807496	0.0344142	6.98871e-115		-	-	-	-	-
F2	~~	F5	0.827475	0.0280456	0.827468	0.0280457	2.51282e-191		-	-	-	-	-
F3	~~	F4	0.67027	0.0529175	0.678482	0.0528384	9.08895e-37		-	-	-	-	-
F3	~~	F5	0.687515	0.0428148	0.687587	0.042815	5.03388e-58		-	-	-	-	-
F4	~~	F5	0.8992	0.0455595	0.918981	0.0454202	1.04104e-86		-	-	-	-	-
General Factor	=~	bankssts	-	-	-	-	-		0.235595	0.0296958	0.516829	0.0651443	2.1286e-15
General Factor	=~	caudalanteriorcingulate	-	-	-	-	-		0.309242	0.0277168	0.739228	0.0662557	6.60426e-29
General Factor	=~	caudalmiddlefrontal	-	-	-	-	-		0.353622	0.0273878	0.710092	0.0549962	3.8689e-38
General Factor	=~	cuneus	-	-	-	-	-		0.237142	0.0261391	0.435873	0.0480443	1.16496e-19
General Factor	=~	entorhinal	-	-	-	-	-		0.193993	0.0277978	0.383698	0.0549811	2.97876e-12
General Factor	=~	frontalpole	-	-	-	-	-		0.308618	0.0244929	0.815497	0.0647203	2.10256e-36
General Factor	=~	fusiform	-	-	-	-	-		0.399914	0.0257614	0.764885	0.0492718	2.3956e-54
General Factor	=~	inferiorparietal	-	-	-	-	-		0.342627	0.0278264	0.648585	0.0526746	7.70631e-35
General Factor	=~	inferiortemporal	-	-	-	-	-		0.377135	0.0264879	0.725171	0.0509322	5.32427e-46
General Factor	=~	insula	-	-	-	-	-		0.367416	0.0287171	0.704838	0.0550898	1.76331e-37
General Factor	=~	isthmuscingulate	-	-	-	-	-		0.378081	0.02562	0.752393	0.0509847	2.76374e-49
General Factor	=~	lateraloccipital	-	-	-	-	-		0.347558	0.025642	0.65695	0.0484682	7.47854e-42
General Factor	=~	lateralorbitofrontal	-	-	-	-	-		0.441881	0.0269456	0.780076	0.0475685	1.94378e-60
General Factor	=~	lingual	-	-	-	-	-		0.292139	0.0278258	0.515005	0.0490534	8.74282e-26
General Factor	=~	medialorbitofrontal	-	-	-	-	-		0.44462	0.0256648	0.887104	0.0512063	3.09341e-67
General Factor	=~	middletemporal	-	-	-	-	-		0.393004	0.028329	0.713301	0.0514171	9.25325e-44
General Factor	=~	paracentral	-	-	-	-	-		0.359882	0.0277142	0.715595	0.0551073	1.47909e-38
General Factor	=~	parahippocampal	-	-	-	-	-		0.302405	0.0285421	0.638247	0.0602402	3.14224e-26
General Factor	=~	parsopercularis	-	-	-	-	-		0.293787	0.0278317	0.632747	0.0599428	4.77319e-26
General Factor	=~	parsorbitalis	-	-	-	-	-		0.36281	0.0262449	0.758995	0.054904	1.82561e-43
General Factor	=~	parstriangularis	-	-	-	-	-		0.302305	0.0266646	0.654227	0.0577057	8.57378e-30
General Factor	=~	pericalcarine	-	-	-	-	-		0.175945	0.0284342	0.29851	0.0482418	6.1018e-10
General Factor	=~	postcentral	-	-	-	-	-		0.454495	0.0246363	0.864862	0.0468806	5.39338e-76
General Factor	=~	posteriorcingulate	-	-	-	-	-		0.339339	0.0287751	0.754841	0.0640087	4.25237e-32
General Factor	=~	precentral	-	-	-	-	-		0.41958	0.0267673	0.771988	0.0492493	2.2388e-55
General Factor	=~	precuneus	-	-	-	-	-		0.455495	0.0288703	0.790805	0.050123	4.45953e-56
General Factor	=~	rostralanteriorcingulate	-	-	-	-	-		0.414262	0.0282287	0.821944	0.056009	9.29333e-49
General Factor	=~	rostralmiddlefrontal	-	-	-	-	-		0.475735	0.0243675	0.852286	0.0436547	6.95242e-85
General Factor	=~	superiorfrontal	-	-	-	-	-		0.474608	0.0273061	0.850022	0.0489052	1.14912e-67
General Factor	=~	superiorparietal	-	-	-	-	-		0.413022	0.026977	0.756839	0.0494337	6.539e-53
General Factor	=~	superiortemporal	-	-	-	-	-		0.419104	0.0287568	0.742685	0.0509593	4.10605e-48
General Factor	=~	supramarginal	-	-	-	-	-		0.354751	0.0293105	0.728819	0.060217	1.01554e-33
General Factor	=~	transversetemporal	-	-	-	-	-		0.283484	0.0295765	0.579045	0.0604131	9.26781e-22
Note. Table presents confirmatory factor analysis results for left hemisphere surface area in UK Biobank specified based on the five-factor exploratory factor analysis results presented in Table S1 for ENIGMA. Results for the five-factor correlated factors model include the correlations among the five factors, while results for the bifactor model include the factor loadings on the general factor. Unstandardized estimates and standard errors (SEs) are produced by estimating the model using the genetic covariance matrix as input. Standardized estimates and SEs are produced by estimating the model using the genetic correlation matrix as input. All models used unit variance identification as input, such that factor variances were fixed to 1 (fixed parameters not depicted in table).

### Sheet: TableS8
Table S8. Right Hemisphere Surface Area Genomic SEM Confirmatory Factor Model Results in UK Biobank
			Correlated Factor Model Results						Bifactor Model Results
Variable 1	Operator	Variable 2	Unstandardized Estimate	Unstandardized SE	Standardized Estimate	Standardized SE	p_value		Unstandardized Estimate	Unstandardized SE	Standardized Estimate	Standardized SE	p_value
F1	=~	caudalmiddlefrontal	0.393856	0.0250326	0.773537	0.049171	8.88566e-56		0.308247	0.0289951	0.605593	0.0569703	2.13779e-26
F1	=~	insula	0.381207	0.0299059	0.748739	0.0587253	3.24331e-37		0.0357104	0.0398864	0.0701265	0.0783253	0.370625
F1	=~	isthmuscingulate	0.359387	0.0262128	0.695452	0.0507305	8.8021e-43		-0.0348426	0.031556	-0.0674422	0.0610621	0.269528
F1	=~	lateralorbitofrontal	0.394126	0.0257064	0.810478	0.0528395	4.68579e-53		-0.0116822	0.0282408	-0.0240167	0.0580621	0.67912
F1	=~	paracentral	0.359235	0.0295325	0.734265	0.0603566	4.82983e-34		0.142208	0.0367787	0.290692	0.0751733	0.000110368
F1	=~	parsopercularis	0.32999	0.0271033	0.744111	0.061094	4.21179e-34		0.0512739	0.0305266	0.11557	0.0688058	0.0930262
F1	=~	parsorbitalis	0.324316	0.0281953	0.69644	0.0605487	1.28143e-30		-0.073421	0.0313436	-0.157689	0.0673091	0.0191573
F1	=~	parstriangularis	0.315274	0.0261399	0.672795	0.0557815	1.6962e-33		-0.0264075	0.0317992	-0.056338	0.0678388	0.406287
F1	=~	posteriorcingulate	0.357756	0.0282195	0.760795	0.0600467	7.86856e-37		0.126865	0.0348818	0.269971	0.0742313	0.000275821
F1	=~	precentral	0.433976	0.0278979	0.802426	0.0515915	1.45139e-54		0.247795	0.0304501	0.458251	0.0563161	4.02767e-16
F1	=~	precuneus	0.422827	0.0293016	0.762676	0.0528188	3.34199e-47		-0.0506554	0.0302903	-0.0913187	0.054613	0.0944593
F1	=~	rostralmiddlefrontal	0.46388	0.0262518	0.851324	0.0481996	7.08675e-70		0.0796326	0.0251577	0.146182	0.0461817	0.00154902
F1	=~	superiorfrontal	0.469066	0.0264585	0.872641	0.0492213	2.53126e-70		0.200279	0.0252783	0.372583	0.0470289	2.31928e-15
F1	=~	superiortemporal	0.479809	0.0291011	0.848066	0.0514286	4.50234e-61		0.0459623	0.0437621	0.0812424	0.0773223	0.293591
F1	=~	transversetemporal	0.360317	0.0295658	0.70914	0.0581619	3.64838e-34		0.0501354	0.0342371	0.0986383	0.0673471	0.143096
F2	=~	bankssts	0.289166	0.0266082	0.62002	0.0570468	1.64504e-27		0.22363	0.0321661	0.479416	0.068958	3.59199e-12
F2	=~	entorhinal	0.209223	0.0274061	0.458334	0.060048	2.27304e-14		0.0188337	0.0324513	0.0412696	0.0711168	0.561666
F2	=~	frontalpole	0.248322	0.0247635	0.757272	0.0755006	1.15108e-23		0.0239222	0.0284057	0.0729538	0.0866251	0.399698
F2	=~	fusiform	0.414988	0.0257742	0.820206	0.0509385	2.51308e-58		0.105082	0.0290598	0.207659	0.0574301	0.000299132
F2	=~	inferiorparietal	0.386408	0.0258566	0.737081	0.0493294	1.69761e-50		0.263453	0.0317233	0.502641	0.060529	1.00036e-16
F2	=~	inferiortemporal	0.434056	0.0244143	0.813338	0.0457571	1.03222e-70		0.251858	0.0271505	0.472026	0.0508935	1.75332e-20
F2	=~	middletemporal	0.486526	0.0264549	0.853434	0.0464051	1.55861e-75		0.298702	0.029238	0.524005	0.0512912	1.67734e-24
F2	=~	parahippocampal	0.328208	0.0253381	0.646417	0.0499	2.25548e-38		0.00216324	0.0313547	0.00426097	0.0617586	0.944996
F2	=~	postcentral	0.472959	0.0276778	0.875309	0.0512209	1.82216e-65		0.0564723	0.0273231	0.104507	0.0505544	0.0387499
F2	=~	supramarginal	0.408418	0.0273548	0.858086	0.0574461	2.0908e-50		0.0690325	0.0279319	0.144994	0.0586536	0.0134565
F3	=~	cuneus	0.329614	0.0288448	0.606955	0.0531276	3.0601e-30		0.460401	0.245261	0.848168	0.451917	0.0604923
F3	=~	lateraloccipital	0.4355	0.0268049	0.80371	0.0494707	2.34469e-59		0.26792	0.144446	0.494439	0.266622	0.0636243
F3	=~	lingual	0.350788	0.0280087	0.628315	0.0501779	5.49985e-36		0.476614	0.25748	0.853949	0.461413	0.0641589
F3	=~	pericalcarine	0.22197	0.0320686	0.362192	0.0523232	4.46169e-12		0.246859	0.324232	0.402782	0.529207	0.446438
F3	=~	superiorparietal	0.454447	0.0293731	0.832037	0.0537581	5.39694e-54		0.0324037	0.0288499	0.0593115	0.0528111	0.261359
F4	=~	caudalanteriorcingulate	0.363194	0.0300246	0.897191	0.0774699	1.10135e-33		0.192829	0.062483	0.476344	0.154351	0.00202794
F4	=~	rostralanteriorcingulate	0.363194	0.0311317	0.897192	0.073013	1.89285e-31		0.192829	0.0626048	0.476344	0.0460322	0.00206925
F5	=~	medialorbitofrontal	0.524686	0.0240245	1	0.0457882	9.7513e-106		0.256676	0.0205548	0.4892	0.0391311	8.74841e-36
bankssts	~~	bankssts	0.133971	0.0163183	0.615576	0.0749925	2.21408e-16		0.0980481	0.0179304	0.450612	0.0824047	4.54444e-08
caudalanteriorcingulate	~~	caudalanteriorcingulate	0.0155635	0.0119693	0.195061	0.078807	0.193502		0.0363494	0.0225088	0.271711	0.168253	0.106332
caudalmiddlefrontal	~~	caudalmiddlefrontal	0.103959	0.0150719	0.401641	0.0581915	5.29234e-12		0.0244498	0.014854	0.0943708	0.0573334	0.0997631
cuneus	~~	cuneus	0.18611	0.0207797	0.631606	0.0705025	3.35736e-19		0.00831752	0.223513	0.0279636	0.758718	0.970315
entorhinal	~~	entorhinal	0.164488	0.0201275	0.78993	0.0966502	3.02532e-16		0.167292	0.0201198	0.803276	0.0966079	9.18984e-17
frontalpole	~~	frontalpole	0.0458611	0.0143733	0.42654	0.133684	0.0014192		0.0493358	0.0143427	0.45883	0.13339	0.000582194
fusiform	~~	fusiform	0.0838509	0.0131768	0.327262	0.0514488	1.97166e-10		0.0911537	0.0128653	0.355978	0.0502422	1.38823e-12
inferiorparietal	~~	inferiorparietal	0.12541	0.0151817	0.456711	0.0552533	1.44908e-16		0.0794523	0.0158323	0.28921	0.0576305	5.21162e-07
inferiortemporal	~~	inferiortemporal	0.0962915	0.0122763	0.338481	0.0431081	4.37541e-15		0.0616497	0.0113816	0.216546	0.0399781	6.07397e-08
insula	~~	insula	0.113995	0.0150638	0.43939	0.0580809	3.80524e-14		0.116223	0.0151517	0.448194	0.0584299	1.71168e-14
isthmuscingulate	~~	isthmuscingulate	0.137745	0.0150218	0.516347	0.0562798	4.74237e-20		0.134383	0.0149167	0.503488	0.0558879	2.08166e-19
lateraloccipital	~~	lateraloccipital	0.103864	0.0182803	0.354051	0.0622692	1.33344e-08		0.0915881	0.0788934	0.312108	0.268747	0.245679
lateralorbitofrontal	~~	lateralorbitofrontal	0.0812735	0.0141216	0.343125	0.0596518	8.65128e-09		0.0804562	0.013999	0.340039	0.0591652	9.06858e-09
lingual	~~	lingual	0.18855	0.0219825	0.60522	0.0705455	9.71639e-18		9.96783e-05	0.243041	0.000100655	0.780358	0.999673
middletemporal	~~	middletemporal	0.0882345	0.0122321	0.271651	0.0376368	5.45951e-13		0.0354544	0.0122081	0.10911	0.0375701	0.00368227
paracentral	~~	paracentral	0.110272	0.0149829	0.460855	0.0626198	1.84132e-13		0.0985936	0.0130752	0.41197	0.0546342	4.68108e-14
parahippocampal	~~	parahippocampal	0.150043	0.0173073	0.582145	0.0671352	4.34559e-18		0.15475	0.0173918	0.600357	0.0674721	5.69366e-19
parsopercularis	~~	parsopercularis	0.0879434	0.0152511	0.446298	0.0774752	8.10028e-09		0.0889107	0.0151906	0.451698	0.0771735	4.82735e-09
parsorbitalis	~~	parsorbitalis	0.111608	0.0141506	0.514971	0.0652758	3.0923e-15		0.101823	0.0144174	0.469686	0.0665043	1.63533e-12
parstriangularis	~~	parstriangularis	0.120314	0.0170945	0.547346	0.0777971	1.94782e-12		0.118319	0.0165864	0.538519	0.0754918	9.78593e-13
pericalcarine	~~	pericalcarine	0.326163	0.03289	0.868817	0.0875911	3.51945e-23		0.278573	0.156651	0.742087	0.417182	0.075354
postcentral	~~	postcentral	0.0683057	0.012102	0.233835	0.0414356	1.66e-08		0.0809825	0.0117706	0.277341	0.0403106	5.98168e-12
posteriorcingulate	~~	posteriorcingulate	0.0928379	0.0130068	0.421191	0.0589453	9.49583e-13		0.0856977	0.0134116	0.388076	0.0607336	1.66098e-10
precentral	~~	precentral	0.104065	0.0144868	0.356112	0.0495759	6.79841e-13		0.0582629	0.0123947	0.199258	0.0423895	2.59355e-06
precuneus	~~	precuneus	0.128922	0.0142766	0.418325	0.0463525	1.71217e-19		0.120769	0.0135998	0.392481	0.0441976	6.67537e-19
rostralanteriorcingulate	~~	rostralanteriorcingulate	0.0501839	0.0107332	0.195053	0.0623356	2.93127e-06		0.0235498	0.000715729	0.106622	0.707785	1.97194e-237
rostralmiddlefrontal	~~	rostralmiddlefrontal	0.0815691	0.0114313	0.275248	0.0385298	9.63817e-13		0.0837486	0.0113658	0.282216	0.0383003	1.72557e-13
superiorfrontal	~~	superiorfrontal	0.0689286	0.0109043	0.238499	0.0377264	2.59512e-10		0.044263	0.00882545	0.153185	0.030543	5.29276e-07
superiorparietal	~~	superiorparietal	0.0919379	0.0179435	0.307714	0.0601197	2.99516e-07		0.139197	0.0143578	0.466385	0.0481061	3.16891e-22
superiortemporal	~~	superiortemporal	0.0898487	0.0123871	0.280784	0.0387212	4.06346e-13		0.0937413	0.0123513	0.292882	0.03859	3.20975e-14
supramarginal	~~	supramarginal	0.0598718	0.0135669	0.263688	0.0598324	1.01902e-05		0.0688353	0.0134392	0.303671	0.059288	3.02353e-07
transversetemporal	~~	transversetemporal	0.128516	0.015252	0.497121	0.0590243	3.57087e-17		0.129891	0.0152884	0.502782	0.0591781	1.96101e-17
cuneus	~~	lingual	0.115877	0.0171047	0.382519	0.0564403	1.24766e-11		-0.0674731	0.232848	-0.222874	0.768721	0.77199
bankssts	~~	inferiorparietal	0.0868804	0.0114164	0.355361	0.046691	2.73786e-14		0.046153	0.0130242	0.188771	0.0532701	0.000394647
lateraloccipital	~~	pericalcarine	0.111469	0.0176177	0.335892	0.0530764	2.4985e-10		0.0736217	0.0783329	0.221861	0.235979	0.347291
superiortemporal	~~	transversetemporal	0.0826998	0.00984797	0.287421	0.0342403	4.55492e-17		0.0852395	0.00979553	0.29643	0.0340699	3.26435e-18
parsopercularis	~~	parstriangularis	0.0618653	0.0123934	0.297128	0.0595957	5.98203e-07		0.0642862	0.0122866	0.309127	0.059082	1.67467e-07
cuneus	~~	pericalcarine	0.203478	0.0225798	0.611779	0.0678684	2.03243e-19		0.111268	0.184277	0.334509	0.554055	0.545973
lingual	~~	pericalcarine	0.198141	0.0234597	0.579387	0.0685796	3.01444e-17		0.103105	0.191901	0.301487	0.561149	0.591073
F1	~~	F2	0.917415	0.0141612	0.917433	0.0141603	< 5e-300		-	-	-	-	-
F1	~~	F3	0.822889	0.0285937	0.822957	0.0285957	3.96379e-182		-	-	-	-	-
F1	~~	F4	0.876174	0.0438026	0.879686	0.0439191	5.2076e-89		-	-	-	-	-
F1	~~	F5	0.851859	0.0217088	0.85188	0.0217075	< 5e-300		-	-	-	-	-
F2	~~	F3	0.82531	0.0318431	0.825378	0.0318427	4.17033e-148		-	-	-	-	-
F2	~~	F4	0.76686	0.0482218	0.772593	0.0481435	6.06425e-57		-	-	-	-	-
F2	~~	F5	0.834631	0.0243832	0.834641	0.0243832	8.72509e-257		-	-	-	-	-
F3	~~	F4	0.642291	0.0603427	0.645279	0.0602696	1.8585e-26		-	-	-	-	-
F3	~~	F5	0.702252	0.0410741	0.702314	0.0410743	1.55748e-65		-	-	-	-	-
F4	~~	F5	0.786808	0.0553799	0.796428	0.0553543	8.23541e-46		-	-	-	-	-
General Factor	=~	bankssts	-	-	-	-	-		0.263685	0.0271583	0.565286	0.0582174	2.7547e-22
General Factor	=~	caudalanteriorcingulate	-	-	-	-	-		0.271921	0.0272611	0.708085	0.0715383	1.96727e-23
General Factor	=~	caudalmiddlefrontal	-	-	-	-	-		0.373651	0.0250312	0.734089	0.0491784	2.18517e-50
General Factor	=~	cuneus	-	-	-	-	-		0.272889	0.0275323	0.502638	0.0507043	3.70633e-23
General Factor	=~	entorhinal	-	-	-	-	-		0.201533	0.0269513	0.441611	0.0590551	7.56588e-14
General Factor	=~	frontalpole	-	-	-	-	-		0.240036	0.0247523	0.732016	0.075479	3.08936e-22
General Factor	=~	fusiform	-	-	-	-	-		0.392263	0.02613	0.775178	0.0516332	6.12726e-51
General Factor	=~	inferiorparietal	-	-	-	-	-		0.35477	0.0262308	0.676862	0.0500398	1.11443e-41
General Factor	=~	inferiortemporal	-	-	-	-	-		0.399517	0.024657	0.748763	0.0462036	4.80493e-59
General Factor	=~	insula	-	-	-	-	-		0.376585	0.0296487	0.739519	0.0582131	5.79589e-37
General Factor	=~	isthmuscingulate	-	-	-	-	-		0.362364	0.0258242	0.701402	0.0499817	9.93442e-45
General Factor	=~	lateraloccipital	-	-	-	-	-		0.360769	0.0252014	0.665899	0.0465163	1.75302e-46
General Factor	=~	lateralorbitofrontal	-	-	-	-	-		0.394988	0.0254554	0.812024	0.0523224	2.66713e-54
General Factor	=~	lingual	-	-	-	-	-		0.291479	0.0266832	0.522165	0.0478008	8.87833e-28
General Factor	=~	medialorbitofrontal	-	-	-	-	-		0.457617	0.0251282	0.872172	0.0478902	4.19729e-74
General Factor	=~	middletemporal	-	-	-	-	-		0.447509	0.0273173	0.785054	0.0479148	2.57555e-60
General Factor	=~	paracentral	-	-	-	-	-		0.347139	0.0291083	0.709597	0.0594937	8.68983e-33
General Factor	=~	parahippocampal	-	-	-	-	-		0.32095	0.0251801	0.632159	0.0495954	3.27432e-37
General Factor	=~	parsopercularis	-	-	-	-	-		0.324495	0.027154	0.7314	0.0611973	6.47854e-33
General Factor	=~	parsorbitalis	-	-	-	-	-		0.331022	0.0277689	0.710948	0.0596385	9.24411e-33
General Factor	=~	parstriangularis	-	-	-	-	-		0.317325	0.0263346	0.676983	0.056172	1.94595e-33
General Factor	=~	pericalcarine	-	-	-	-	-		0.18953	0.0287913	0.309322	0.0469888	4.61434e-11
General Factor	=~	postcentral	-	-	-	-	-		0.455878	0.0279219	0.843645	0.0516695	6.35222e-60
General Factor	=~	posteriorcingulate	-	-	-	-	-		0.345014	0.0281264	0.734194	0.0598457	1.36911e-34
General Factor	=~	precentral	-	-	-	-	-		0.415614	0.0275635	0.768602	0.0509658	2.24699e-51
General Factor	=~	precuneus	-	-	-	-	-		0.429383	0.0292787	0.774066	0.0527836	1.07436e-48
General Factor	=~	rostralanteriorcingulate	-	-	-	-	-		0.348369	0.0267443	0.816379	0.0631848	8.71308e-39
General Factor	=~	rostralmiddlefrontal	-	-	-	-	-		0.454603	0.0264472	0.834515	0.0485366	3.20802e-66
General Factor	=~	superiorfrontal	-	-	-	-	-		0.452302	0.0265908	0.841426	0.0494676	6.95694e-65
General Factor	=~	superiorparietal	-	-	-	-	-		0.39776	0.0267948	0.728078	0.0490459	7.53283e-50
General Factor	=~	superiortemporal	-	-	-	-	-		0.47351	0.0285387	0.836969	0.0504395	7.98066e-62
General Factor	=~	supramarginal	-	-	-	-	-		0.391249	0.0277869	0.82177	0.0583636	5.01593e-45
General Factor	=~	transversetemporal	-	-	-	-	-		0.354881	0.0291031	0.698204	0.0572541	3.34978e-34
Note. Table presents confirmatory factor analysis results for right hemisphere surface area in UK Biobank specified based on the five-factor exploratory factor analysis results presented in Table S1 for ENIGMA. Results for the five-factor correlated factors model include the correlations among the five factors, while results for the bifactor model include the factor loadings on the general factor. Unstandardized estimates and standard errors (SEs) are produced by estimating the model using the genetic covariance matrix as input. Standardized estimates and SEs are produced by estimating the model using the genetic correlation matrix as input. All models used unit variance identification as input, such that factor variances were fixed to 1 (fixed parameters not depicted in table).

### Sheet: TableS9
Table S9. Topographical Annotation
Metric	Domain	Source	Map	P	P FDR	LeadFactor	Mean F1	Mean F2	Mean F3	Mean F4	Mean F5
Cortical Thickness	Biological	AHBA	DFC_Ex1	0.0785	0.117716	5	-0.632062	0.425912	0.20741	-0.238953	1.06129
Cortical Thickness	Biological	AHBA	DFC_Ex2	0.0245	0.0484723	1	0.559829	-0.555804	-0.591334	0.52385	-0.661528
Cortical Thickness	Biological	AHBA	DFC_Ex3	0.0014	0.00519938	1	0.895769	-0.729535	-0.7365	0.0725804	-0.617741
Cortical Thickness	Biological	AHBA	DFC_Ex4	0.0515	0.0844192	3	-0.622311	0.332629	0.469519	0.318491	0.274533
Cortical Thickness	Biological	AHBA	DFC_Ex5	0.0065	0.0170707	3	0.235284	0.347512	0.76122	-1.09926	-0.533732
Cortical Thickness	Biological	AHBA	DFC_Ex8	0.7413	0.756264	3	0.125842	-0.1687	0.259856	-0.1289	-0.217648
Cortical Thickness	Biological	AHBA	DFC_In1	0.0002	0.00135164	3	-0.166898	0.312708	1.48334	-1.11956	-0.22651
Cortical Thickness	Biological	AHBA	DFC_In3	0.0082	0.0207165	4	-0.00805687	0.0404463	-0.81013	1.18747	-0.525291
Cortical Thickness	Biological	AHBA	DFC_In4	0.1091	0.153274	1	0.338311	-0.29844	-0.646598	0.230586	-0.0608632
Cortical Thickness	Biological	AHBA	DFC_PVALB	0.0231	0.0459603	4	0.376177	-0.781038	-0.30048	0.983216	-0.746638
Cortical Thickness	Biological	AHBA	DFC_SST	0.0379	0.0677785	2	-0.569932	1.08176	0.208134	-0.561831	0.479602
Cortical Thickness	Biological	AHBA	DFC_End	0.0467	0.0779969	1	0.347241	-0.00123152	-0.317555	0.346813	-0.895841
Cortical Thickness	Biological	AHBA	DFC_Per	0.7615	0.774639	2	0.106046	0.212803	-0.258546	-0.260603	0.0353357
Cortical Thickness	Biological	AHBA	DFC_Ast	0.0418	0.07291	2	-0.123675	0.857194	-0.123138	-0.693082	0.153715
Cortical Thickness	Biological	AHBA	DFC_Oli	0.2722	0.316981	3	0.28643	-0.376515	0.331962	-0.156258	-0.395693
Cortical Thickness	Biological	AHBA	DFC_OPC	0.0965	0.140019	2	-0.305842	0.762159	-0.554447	-0.263832	0.664092
Cortical Thickness	Biological	AHBA	DFC_Mic	0.9632	0.96321	2	0.0336842	0.137934	0.130911	-0.327798	-0.0166958
Cortical Thickness	Biological	AHBA	VIS_Ex1	0.1051	0.148243	5	-0.478512	0.274442	0.148671	-0.491132	1.21067
Cortical Thickness	Biological	AHBA	VIS_Ex3	0.0313	0.0577278	1	0.822329	-0.684781	-0.439692	-0.0990457	-0.60321
Cortical Thickness	Biological	AHBA	VIS_Ex4	0.0006	0.00257071	4	-0.689018	0.294667	0.0995768	1.3485	-0.282884
Cortical Thickness	Biological	AHBA	VIS_Ex5	0.1595	0.201666	3	-0.211196	0.323713	0.549355	0.0123385	-0.444514
Cortical Thickness	Biological	AHBA	VIS_Ex8	0.1944	0.236742	2	-0.341404	0.61653	0.202007	-0.620208	0.559755
Cortical Thickness	Biological	AHBA	VIS_In1	0.0002	0.00135164	3	-0.131191	0.262475	1.33501	-1.15523	-0.0643633
Cortical Thickness	Biological	AHBA	VIS_In2	0.5476	0.573532	4	0.229893	-0.0664573	-0.71807	0.377841	-0.169549
Cortical Thickness	Biological	AHBA	VIS_In4	0.0075	0.0192648	4	0.186781	-0.129006	-1.11673	0.839205	-0.0998645
Cortical Thickness	Biological	AHBA	VIS_PVALB	0.0182	0.0379196	4	0.180932	-0.645077	-0.410309	1.2347	-0.608007
Cortical Thickness	Biological	AHBA	VIS_SST	0.1516	0.193057	2	-0.446986	0.94366	0.403419	-0.533517	0.123824
Cortical Thickness	Biological	AHBA	VIS_End	0.0256	0.0500074	4	0.042921	0.156719	-0.453883	0.661166	-0.564473
Cortical Thickness	Biological	AHBA	VIS_Per	0.1153	0.15849	2	0.0206462	0.629322	0.00700244	-0.654018	-0.0923197
Cortical Thickness	Biological	AHBA	VIS_Ast	0.1437	0.184324	2	-0.146691	0.758202	-0.387853	-0.379371	0.247377
Cortical Thickness	Biological	AHBA	VIS_Oli	0.2416	0.286053	3	0.180517	-0.253401	0.501226	-0.237279	-0.369378
Cortical Thickness	Biological	AHBA	VIS_OPC	0.0108	0.024849	2	-0.515068	0.874312	-0.724483	0.249473	0.63705
Cortical Thickness	Biological	AHBA	VIS_Mic	0.1345	0.175707	2	-0.292161	0.69335	0.204364	-0.377001	0.0795029
Cortical Thickness	Biological	BigBrain	bb_gradient	0.0273	0.0522581	5	-0.715705	0.787543	0.210354	-0.266625	0.882237
Cortical Thickness	Biological	BigBrain	bb_moment1	0.0208	0.0420957	4	0.0460845	-0.732478	-1.09005	0.999938	0.658499
Cortical Thickness	Biological	BigBrain	bb_moment2	0.1403	0.18194	4	-0.120787	-0.344617	-0.941585	0.950158	0.504824
Cortical Thickness	Biological	Neurotransmitter	D1_SCH23390_hc13_kaller	0.0003	0.00177	2	-0.493784	1.4629	-0.32924	-0.151093	-0.0598499
Cortical Thickness	Biological	Neurotransmitter	D2_flb457_hc55_sandiego	0.0001	0.000885	5	-0.322899	0.34507	-0.602089	-0.408106	1.45269
Cortical Thickness	Biological	Neurotransmitter	DAT_fpcit_hc174_dukart_spect	0.0003	0.00177	2	-0.368633	1.07231	-0.856043	0.276135	0.122633
Cortical Thickness	Biological	Neurotransmitter	NAT_MRB_hc77_ding	0.0017	0.00587709	1	0.645765	0.120547	-0.554796	-0.451671	-0.597692
Cortical Thickness	Biological	Neurotransmitter	5HT1a_way_hc36_savli	0.0188	0.03894	5	-0.367175	0.480373	-0.444316	0.0546017	0.683567
Cortical Thickness	Biological	Neurotransmitter	5HT1b_p943_hc65_gallezot	0.0824	0.122508	1	0.233195	0.0986226	0.152722	0.0619951	-0.905131
Cortical Thickness	Biological	Neurotransmitter	5HT2a_cimbi_hc29_beliveau	0.0083	0.0207165	5	-0.254397	-0.464612	0.640349	-0.211303	0.781302
Cortical Thickness	Biological	Neurotransmitter	5HT4_sb20_hc59_beliveau	0.0009	0.00357933	5	-0.358257	-0.16555	0.15772	-0.268341	1.22277
Cortical Thickness	Biological	Neurotransmitter	5HT6_gsk_hc30_radnakrishnan	0.3579	0.39105	2	0.225555	0.25837	-0.455235	-0.356092	0.0311688
Cortical Thickness	Biological	Neurotransmitter	5HTT_dasb_hc100_beliveau	0.0158	0.0339196	4	-0.464056	0.27568	-0.337043	0.636786	0.355818
Cortical Thickness	Biological	Neurotransmitter	A4B2_flubatine_hc30_hillmer	0	0.000160909	3	0.458829	0.259325	0.688688	-1.01903	-0.878226
Cortical Thickness	Biological	Neurotransmitter	M1_lsn_hc24_naganawa	0.346	0.381581	5	0.0223509	-0.191115	0.344482	-0.463789	0.387761
Cortical Thickness	Biological	Neurotransmitter	VAChT_feobv_hc18_aghourian_sum	0.0001	0.000885	2	0.194796	1.20307	-0.419749	-0.763382	-0.575385
Cortical Thickness	Biological	Neurotransmitter	mGluR5_abp_hc73_smart	0	0.000160909	2	0.379823	1.02548	-0.558858	-0.94611	-0.447958
Cortical Thickness	Biological	Neurotransmitter	GABAa-bz_flumazenil_hc16_norgaard	0.0501	0.0825067	4	0.182657	-0.172746	-0.604293	0.57024	-0.311076
Cortical Thickness	Biological	Neurotransmitter	H3_cban_hc8_gallezot	0.0002	0.00135164	2	-0.0519373	1.35722	0.028368	-0.783132	-0.592624
Cortical Thickness	Biological	Neurotransmitter	CB1_omar_hc77_normandin	0	0.000160909	5	-0.173918	0.626314	0.552655	-1.31207	0.687651
Cortical Thickness	Biological	Neurotransmitter	MU_carfentanil_hc204_kantonen	0.0001	0.000885	2	-0.133333	1.11884	0.301913	-1.32696	0.267829
Cortical Thickness	Psychological	Neurosynth	action	0.0001	0.000885	1	0.806175	-0.72478	-0.224155	-0.389551	-0.373468
Cortical Thickness	Psychological	Neurosynth	adaptation	0.0004	0.00198822	5	0.194386	-0.983775	-0.409699	0.345309	0.709333
Cortical Thickness	Psychological	Neurosynth	addiction	0.0001	0.000885	2	-0.61896	1.60001	-0.00607385	-0.103704	-0.303993
Cortical Thickness	Psychological	Neurosynth	anticipation	0.0001	0.000885	2	-0.288971	1.29942	0.140223	-0.140887	-0.836931
Cortical Thickness	Psychological	Neurosynth	anxiety	0.0001	0.000885	2	-0.684985	1.4616	0.0786961	-0.0164149	-0.168959
Cortical Thickness	Psychological	Neurosynth	arousal	0.0002	0.00135164	2	-0.564476	1.39277	0.103436	-0.067831	-0.33862
Cortical Thickness	Psychological	Neurosynth	association	0.1105	0.154018	4	-0.44891	0.312696	0.117444	0.407833	0.0953042
Cortical Thickness	Psychological	Neurosynth	attention	0.0022	0.00724389	1	0.571159	-0.277592	-0.671837	0.104154	-0.490819
Cortical Thickness	Psychological	Neurosynth	autobiographical_memory	0.1305	0.17239	2	-0.379248	0.512608	0.118163	0.294645	-0.17667
Cortical Thickness	Psychological	Neurosynth	balance	0.0141	0.0306438	3	0.20808	0.35453	0.366801	-0.781947	-0.353293
Cortical Thickness	Psychological	Neurosynth	belief	0.0878	0.128982	3	0.189429	-0.0906667	0.523797	-0.622811	-0.122254
Cortical Thickness	Psychological	Neurosynth	categorization	0.0115	0.0262874	5	0.0684593	-0.726655	-0.397039	0.457758	0.555413
Cortical Thickness	Psychological	Neurosynth	cognitive_control	0.0016	0.0056994	2	-0.0204682	0.749409	0.541445	-0.660637	-0.598848
Cortical Thickness	Psychological	Neurosynth	communication	0.0257	0.0500074	5	0.174451	-0.372341	-0.0225922	-0.573364	0.738755
Cortical Thickness	Psychological	Neurosynth	competition	0.3132	0.350874	3	0.0768654	-0.59837	0.271931	0.152195	0.0790018
Cortical Thickness	Psychological	Neurosynth	concept	0.001	0.00392901	3	-0.30348	0.53265	0.879002	-0.632316	-0.0310514
Cortical Thickness	Psychological	Neurosynth	consciousness	0.0042	0.0122159	2	0.0672566	0.527574	-0.994239	0.356667	-0.228266
Cortical Thickness	Psychological	Neurosynth	consolidation	0.1117	0.15508	4	-0.284253	0.276187	-0.446882	0.437778	0.272332
Cortical Thickness	Psychological	Neurosynth	context	0.0428	0.0739256	3	-0.375205	-0.00361502	0.668021	-0.15242	0.419714
Cortical Thickness	Psychological	Neurosynth	coordination	0.0004	0.00198822	1	0.803147	-0.334515	-0.556794	-0.354017	-0.544522
Cortical Thickness	Psychological	Neurosynth	decision	0.0002	0.00135164	2	-0.422092	0.95498	0.763163	-0.317132	-0.515561
Cortical Thickness	Psychological	Neurosynth	decision_making	0.0001	0.000885	2	-0.395442	1.14671	0.68389	-0.234823	-0.829095
Cortical Thickness	Psychological	Neurosynth	detection	0.0046	0.0131608	1	0.619264	-0.543585	-0.643203	-0.130262	-0.034414
Cortical Thickness	Psychological	Neurosynth	discrimination	0.0262	0.0507013	5	0.193575	-0.561121	-0.535252	0.203446	0.499881
Cortical Thickness	Psychological	Neurosynth	distraction	0.0528	0.0861509	2	-0.168102	0.745933	0.101167	-0.161578	-0.398948
Cortical Thickness	Psychological	Neurosynth	eating	0.0002	0.00135164	3	-0.754773	0.845775	0.86857	-0.00200361	-0.0696405
Cortical Thickness	Psychological	Neurosynth	efficiency	0.3949	0.424918	1	0.224824	-0.0999866	0.185311	-0.453606	-0.0605771
Cortical Thickness	Psychological	Neurosynth	effort	0.0061	0.0161413	1	0.588032	-0.279794	0.0317954	-0.288794	-0.760768
Cortical Thickness	Psychological	Neurosynth	emotion	0	0.000160909	2	-0.72765	0.902415	0.760602	-0.2734	0.23094
Cortical Thickness	Psychological	Neurosynth	emotion_regulation	0	0.000160909	3	-0.503398	1.0356	1.03797	-0.635471	-0.309971
Cortical Thickness	Psychological	Neurosynth	empathy	0.0309	0.0572887	2	-0.0382852	0.602004	0.272098	-0.675195	-0.0923848
Cortical Thickness	Psychological	Neurosynth	encoding	0.0013	0.0049334	4	-0.285426	-0.597648	0.083353	0.993245	0.126952
Cortical Thickness	Psychological	Neurosynth	episodic_memory	0.0144	0.0311045	4	-0.431167	-0.0666338	0.0272291	0.819513	0.104117
Cortical Thickness	Psychological	Neurosynth	expectancy	0.0575	0.0925277	3	0.050586	0.0059146	0.776719	-0.373545	-0.45697
Cortical Thickness	Psychological	Neurosynth	expertise	0.0045	0.01298	5	0.0686443	-0.732188	-0.270979	0.0470136	0.928442
Cortical Thickness	Psychological	Neurosynth	extinction	0.0004	0.00198822	2	-0.653259	0.732245	0.0977654	0.654724	-0.194307
Cortical Thickness	Psychological	Neurosynth	face_recognition	0.0001	0.000885	5	-0.504673	-0.300832	-0.171673	0.515359	1.12546
Cortical Thickness	Psychological	Neurosynth	facial_expression	0.162	0.203374	5	-0.243104	0.0417048	-0.317186	0.162873	0.655144
Cortical Thickness	Psychological	Neurosynth	familiarity	0.01	0.0234672	4	-0.338572	-0.310889	-0.2132	0.729692	0.523208
Cortical Thickness	Psychological	Neurosynth	fear	0.0001	0.000885	2	-0.74574	1.17188	0.184382	0.0709961	0.113937
Cortical Thickness	Psychological	Neurosynth	fixation	0	0.000160909	4	0.0763687	-0.634475	-0.652635	1.24462	-0.262819
Cortical Thickness	Psychological	Neurosynth	focus	0.2802	0.324165	1	0.272292	0.0417652	-0.171988	0.0404857	-0.580214
Cortical Thickness	Psychological	Neurosynth	gaze	0.0005	0.00231462	4	0.249175	-0.800727	-0.742345	0.723536	0.236954
Cortical Thickness	Psychological	Neurosynth	goal	0.1247	0.166101	2	0.247752	0.263917	0.120696	-0.390285	-0.563659
Cortical Thickness	Psychological	Neurosynth	hyperactivity	0.0017	0.00587709	2	-0.413761	0.787653	0.492568	-0.379134	0.0102356
Cortical Thickness	Psychological	Neurosynth	imagery	0	0.000160909	1	0.811784	-0.735006	-0.909541	0.258962	-0.467488
Cortical Thickness	Psychological	Neurosynth	impulsivity	0	0.000160909	2	-0.651128	1.21305	0.674665	-0.119612	-0.424079
Cortical Thickness	Psychological	Neurosynth	induction	0.0042	0.0122159	2	0.0128156	0.877065	-0.170885	-0.174259	-0.70324
Cortical Thickness	Psychological	Neurosynth	inference	0.5626	0.584162	1	0.238765	-0.310908	-0.175725	-0.0952834	0.0901176
Cortical Thickness	Psychological	Neurosynth	inhibition	0.0014	0.00519938	2	0.147445	0.638286	0.404069	-0.578154	-0.830096
Cortical Thickness	Psychological	Neurosynth	insight	0.0329	0.0600523	2	-0.416354	0.615783	-0.0620231	0.453498	-0.221864
Cortical Thickness	Psychological	Neurosynth	integration	0.0038	0.0113339	5	0.359277	-0.690443	-0.618131	-0.00262929	0.587554
Cortical Thickness	Psychological	Neurosynth	intelligence	0.0016	0.0056994	3	-0.0675656	-0.724957	0.979063	-0.0791058	0.14797
Cortical Thickness	Psychological	Neurosynth	intention	0.0943	0.137958	3	0.0777086	-0.325267	0.766263	-0.196052	-0.32718
Cortical Thickness	Psychological	Neurosynth	interference	0.0271	0.0521573	3	0.225757	0.194611	0.55757	-0.55185	-0.6707
Cortical Thickness	Psychological	Neurosynth	judgment	0.1611	0.202964	3	-0.0308237	-0.54112	0.472968	0.104336	0.125149
Cortical Thickness	Psychological	Neurosynth	knowledge	0.0026	0.00832378	3	-0.205911	-0.686286	0.654591	0.0143579	0.645908
Cortical Thickness	Psychological	Neurosynth	language	0.006	0.0159965	5	0.24931	-0.794804	0.200495	-0.301109	0.516258
Cortical Thickness	Psychological	Neurosynth	language_comprehension	0.0306	0.0572887	3	0.109212	-0.582071	0.505344	-0.373029	0.378668
Cortical Thickness	Psychological	Neurosynth	learning	0.0437	0.0747504	4	-0.342979	0.281134	0.0910964	0.6436	-0.377627
Cortical Thickness	Psychological	Neurosynth	listening	0.0951	0.138555	1	0.347546	-0.268102	-0.218714	-0.528632	0.340684
Cortical Thickness	Psychological	Neurosynth	localization	0.073	0.110602	1	0.239053	-0.781245	-0.0238747	0.124619	0.238098
Cortical Thickness	Psychological	Neurosynth	loss	0	0.000160909	2	-0.699901	0.951927	0.120339	-0.205055	0.663177
Cortical Thickness	Psychological	Neurosynth	maintenance	0.0174	0.0366854	1	0.33157	0.0661216	0.0373336	0.0703855	-0.99691
Cortical Thickness	Psychological	Neurosynth	manipulation	0.0009	0.00357933	1	0.618343	-0.424725	-0.503056	0.185512	-0.693912
Cortical Thickness	Psychological	Neurosynth	meaning	0.0987	0.142046	3	0.148854	-0.571988	0.35123	-0.251484	0.279686
Cortical Thickness	Psychological	Neurosynth	memory	0.1169	0.159792	4	-0.235388	-0.275658	0.0992523	0.671094	-0.00884402
Cortical Thickness	Psychological	Neurosynth	memory_retrieval	0.5219	0.548238	2	-0.233303	0.32893	0.304975	-0.0444884	-0.0863761
Cortical Thickness	Psychological	Neurosynth	mental_imagery	0	0.000160909	4	0.201974	-0.797734	-0.783476	1.06924	-0.0270735
Cortical Thickness	Psychological	Neurosynth	monitoring	0	0.000160909	2	0.379964	0.725273	-0.154114	-0.601276	-0.906595
Cortical Thickness	Psychological	Neurosynth	mood	0	0.000160909	3	-0.820222	0.822582	0.869742	0.132597	-0.0474236
Cortical Thickness	Psychological	Neurosynth	morphology	0.0078	0.0198902	5	-0.393455	0.0551065	0.603359	-0.388189	0.740632
Cortical Thickness	Psychological	Neurosynth	motor_control	0.0002	0.00135164	1	0.823247	-0.308774	-0.572068	-0.444998	-0.499197
Cortical Thickness	Psychological	Neurosynth	movement	0.0002	0.00135164	1	0.865004	-0.594476	-0.627068	-0.238444	-0.449436
Cortical Thickness	Psychological	Neurosynth	multisensory	0.0037	0.0112251	1	0.529241	-0.652811	-0.685093	0.025892	0.167217
Cortical Thickness	Psychological	Neurosynth	naming	0.0085	0.0209204	5	0.169796	-0.762019	-0.045031	0.0145092	0.534532
Cortical Thickness	Psychological	Neurosynth	navigation	0.0001	0.000885	4	-0.166056	-0.398789	-0.575002	1.32498	-0.137896
Cortical Thickness	Psychological	Neurosynth	object_recognition	0	0.000160909	4	-0.172734	-0.916019	-0.618917	0.979549	0.957242
Cortical Thickness	Psychological	Neurosynth	pain	0.0004	0.00198822	2	-0.016077	1.28094	-0.23875	-0.542458	-0.608838
Cortical Thickness	Psychological	Neurosynth	perception	0.0025	0.00807764	5	0.300869	-0.563962	-0.863145	0.186207	0.594367
Cortical Thickness	Psychological	Neurosynth	planning	0.0001	0.000885	1	0.744924	-0.935346	-0.00615856	-0.0824467	-0.560308
Cortical Thickness	Psychological	Neurosynth	priming	0.0008	0.00325841	5	-0.185793	-0.895589	0.181563	0.473785	0.770505
Cortical Thickness	Psychological	Neurosynth	psychosis	0.1998	0.242235	2	-0.137449	0.6401	-0.277244	-0.0100929	-0.148887
Cortical Thickness	Psychological	Neurosynth	reading	0.0126	0.0284327	5	0.207816	-0.793192	-0.0843002	0.0147921	0.519622
Cortical Thickness	Psychological	Neurosynth	reasoning	0.104	0.147278	3	-0.0722679	0.0306321	0.722485	-0.0885915	-0.47949
Cortical Thickness	Psychological	Neurosynth	recall	0.2655	0.3102	4	-0.366142	0.181149	0.304717	0.324944	-0.0332872
Cortical Thickness	Psychological	Neurosynth	recognition	0.0004	0.00198822	5	-0.297615	-0.739061	-0.100381	0.756874	0.793282
Cortical Thickness	Psychological	Neurosynth	rehearsal	0.0001	0.000885	1	0.777735	-0.877855	-0.358931	-0.170771	-0.249283
Cortical Thickness	Psychological	Neurosynth	reinforcement_learning	0.0088	0.0213612	2	-0.397433	0.859318	-0.0147682	0.266002	-0.381776
Cortical Thickness	Psychological	Neurosynth	response_inhibition	0.0056	0.0155152	2	0.131186	0.58101	0.329269	-0.530514	-0.704711
Cortical Thickness	Psychological	Neurosynth	response_selection	0.009	0.0215509	1	0.458632	0.0844538	0.16969	-0.577562	-0.678677
Cortical Thickness	Psychological	Neurosynth	retention	0.6574	0.67456	1	0.176996	0.033676	-0.301913	0.101219	-0.284753
Cortical Thickness	Psychological	Neurosynth	retrieval	0.4434	0.469961	4	-0.210493	-0.130003	0.201489	0.409077	-0.0311949
Cortical Thickness	Psychological	Neurosynth	reward_anticipation	0.0003	0.00177	4	-0.676456	0.69101	0.315258	0.692056	-0.351444
Cortical Thickness	Psychological	Neurosynth	rhythm	0.0006	0.00257071	1	0.723353	-0.61972	-0.513191	-0.471595	0.0867213
Cortical Thickness	Psychological	Neurosynth	risk	0	0.000160909	2	-0.678421	1.04421	0.697871	-0.0740784	-0.233818
Cortical Thickness	Psychological	Neurosynth	rule	0.0056	0.0155152	3	-0.0226768	0.122727	1.03045	-0.449649	-0.58372
Cortical Thickness	Psychological	Neurosynth	salience	0.0001	0.000885	2	-0.690755	1.43989	0.137331	0.0192679	-0.230513
Cortical Thickness	Psychological	Neurosynth	search	0.0001	0.000885	4	0.236453	-0.920511	-0.507595	0.894001	-0.0280811
Cortical Thickness	Psychological	Neurosynth	selective_attention	0.1006	0.143613	1	0.323503	-0.549909	-0.21668	0.317307	-0.280606
Cortical Thickness	Psychological	Neurosynth	semantic_memory	0.0355	0.0641354	5	-0.423442	-0.00255808	-0.102224	0.399785	0.641812
Cortical Thickness	Psychological	Neurosynth	sentence_comprehension	0.1155	0.15849	1	0.364068	-0.461443	0.149889	-0.321615	-0.0839812
Cortical Thickness	Psychological	Neurosynth	skill	0.0058	0.0155814	1	0.469021	-0.80779	-0.226085	-0.220076	0.333873
Cortical Thickness	Psychological	Neurosynth	sleep	0.0003	0.00177	2	-0.582185	1.02349	-0.0252796	0.316829	-0.185853
Cortical Thickness	Psychological	Neurosynth	social_cognition	0.071	0.108821	2	-0.275744	0.472182	0.445331	-0.443242	0.181727
Cortical Thickness	Psychological	Neurosynth	spatial_attention	0.0031	0.00982982	1	0.481023	-0.644589	-0.57882	0.359716	-0.233787
Cortical Thickness	Psychological	Neurosynth	speech_perception	0.0788	0.117716	5	0.350007	-0.423271	-0.259956	-0.381686	0.385888
Cortical Thickness	Psychological	Neurosynth	speech_production	0.02	0.0409453	1	0.518906	-0.350793	-0.433739	-0.468796	0.171873
Cortical Thickness	Psychological	Neurosynth	strategy	0.0665	0.103266	3	-0.19312	0.401482	0.638928	-0.21256	-0.402146
Cortical Thickness	Psychological	Neurosynth	strength	0.0404	0.0711699	2	-0.18017	0.755324	0.135523	-0.417424	-0.108596
Cortical Thickness	Psychological	Neurosynth	stress	0	0.000160909	2	-0.736092	1.22471	0.180515	0.0238472	0.0878358
Cortical Thickness	Psychological	Neurosynth	sustained_attention	0.019	0.0391252	2	-0.136467	0.80415	0.211742	-0.29375	-0.4967
Cortical Thickness	Psychological	Neurosynth	task_difficulty	0.0699	0.107601	1	0.451209	-0.0221765	-0.0786478	-0.449215	-0.438586
Cortical Thickness	Psychological	Neurosynth	thought	0.1134	0.156825	2	-0.267758	0.535237	-0.295425	-0.130455	0.452305
Cortical Thickness	Psychological	Neurosynth	uncertainty	0.005	0.0140757	3	-0.0202783	0.45996	0.675622	-0.303939	-0.814179
Cortical Thickness	Psychological	Neurosynth	updating	0.1807	0.226047	4	0.167753	-0.30233	-0.257977	0.487123	-0.366382
Cortical Thickness	Psychological	Neurosynth	utility	0.0048	0.0136219	2	-0.243956	0.975609	-0.111827	-0.43371	0.0470437
Cortical Thickness	Psychological	Neurosynth	valence	0	0.000160909	2	-0.729055	0.957297	0.391266	-0.0246596	0.239302
Cortical Thickness	Psychological	Neurosynth	verbal_fluency	0.2588	0.303373	1	0.241828	0.0466674	0.20728	-0.306543	-0.475817
Cortical Thickness	Psychological	Neurosynth	visual_attention	0.0021	0.0070466	4	0.306962	-0.685256	-0.688532	0.71916	-0.088863
Cortical Thickness	Psychological	Neurosynth	visual_perception	0.0032	0.0100561	4	0.0692788	-0.61139	-0.707552	0.716249	0.415452
Cortical Thickness	Psychological	Neurosynth	word_recognition	0.1202	0.161804	5	0.114463	-0.554946	0.100201	-0.173146	0.498798
Cortical Thickness	Psychological	Neurosynth	working_memory	0.0443	0.0754122	1	0.498899	-0.433331	0.120559	-0.3039	-0.43324
Surface Area	Biological	AHBA	DFC_Ex1	0.0586	0.0925277	5	-0.184422	0.566142	-1.01197	0.480137	0.921419
Surface Area	Biological	AHBA	DFC_Ex2	0.0487	0.0805764	3	0.0844346	-0.37906	1.00558	-0.842524	-0.629261
Surface Area	Biological	AHBA	DFC_Ex3	0.3298	0.368305	3	0.303771	-0.328888	0.402873	-1.03353	-1.05054
Surface Area	Biological	AHBA	DFC_Ex4	0.6143	0.634011	5	-0.203887	0.0237652	0.291013	0.174856	1.00399
Surface Area	Biological	AHBA	DFC_Ex5	0.1553	0.19706	5	0.363737	-0.207383	-0.788589	0.127794	0.408835
Surface Area	Biological	AHBA	DFC_Ex8	0.1317	0.173328	3	0.184673	-0.200419	0.257291	-0.832264	-0.287627
Surface Area	Biological	AHBA	DFC_In1	0.143	0.184093	5	0.328207	-0.143296	-0.915463	-0.00051702	1.15984
Surface Area	Biological	AHBA	DFC_In3	0.0162	0.0345683	3	-0.334575	-0.136919	1.34329	0.179326	-0.618806
Surface Area	Biological	AHBA	DFC_In4	0.4276	0.454576	3	0.107527	-0.146061	0.355325	-0.571623	-0.712633
Surface Area	Biological	AHBA	DFC_PVALB	0.0019	0.00650135	3	-0.0620484	-0.39928	1.58288	-0.950826	-0.889578
Surface Area	Biological	AHBA	DFC_SST	0.0004	0.00198822	4	-0.0955731	0.196217	-1.19363	2.05669	1.22807
Surface Area	Biological	AHBA	DFC_End	0.036	0.0647083	3	0.2671	-0.514426	0.566581	-0.304442	-0.829038
Surface Area	Biological	AHBA	DFC_Per	0.3564	0.390945	4	0.224536	-0.293612	-0.215672	0.476646	-0.160035
Surface Area	Biological	AHBA	DFC_Ast	0.0035	0.0107116	4	-0.0172741	0.100648	-0.870009	1.78492	-0.0174798
Surface Area	Biological	AHBA	DFC_Oli	0.6233	0.641429	3	0.0379588	-0.0829747	0.322515	-0.199983	-0.910759
Surface Area	Biological	AHBA	DFC_OPC	0.0308	0.0572887	4	-0.138476	0.400785	-1.00842	1.19936	0.512267
Surface Area	Biological	AHBA	DFC_Mic	0.5592	0.583954	4	0.0246257	0.134003	-0.571122	0.383531	0.312128
Surface Area	Biological	AHBA	VIS_Ex1	0.0105	0.0243173	5	-0.136999	0.667488	-1.22377	0.153535	0.858124
Surface Area	Biological	AHBA	VIS_Ex3	0.2287	0.273525	3	0.298042	-0.338722	0.488204	-1.01809	-1.31888
Surface Area	Biological	AHBA	VIS_Ex4	0.0035	0.0107116	3	-0.466356	-0.17349	1.37593	0.576699	0.783948
Surface Area	Biological	AHBA	VIS_Ex5	0.2455	0.289702	5	0.0281996	-0.2407	-0.0493447	0.614149	1.12278
Surface Area	Biological	AHBA	VIS_Ex8	0.0782	0.117716	4	0.0511987	0.2744	-1.08998	0.660994	0.478734
Surface Area	Biological	AHBA	VIS_In1	0.0579	0.0925277	5	0.3698	-0.112767	-1.0587	0.0229411	0.884653
Surface Area	Biological	AHBA	VIS_In2	0.1814	0.226124	3	0.0475635	-0.31035	0.829959	-0.594658	-0.415253
Surface Area	Biological	AHBA	VIS_In4	0.4699	0.496562	3	-0.137736	-0.0098151	0.615718	0.0530319	-1.01556
Surface Area	Biological	AHBA	VIS_PVALB	0.0008	0.00325841	3	-0.224719	-0.250115	1.72851	-0.925774	-0.794015
Surface Area	Biological	AHBA	VIS_SST	0.0013	0.0049334	4	0.0339879	0.125221	-1.21163	1.79126	0.650997
Surface Area	Biological	AHBA	VIS_End	0.017	0.0360571	3	0.122373	-0.527725	0.757117	0.195757	-0.471583
Surface Area	Biological	AHBA	VIS_Per	0.3329	0.369436	4	0.128335	-0.0837964	-0.481123	0.781053	-0.201652
Surface Area	Biological	AHBA	VIS_Ast	0.0277	0.0527384	4	-0.0916325	0.166694	-0.711421	1.53924	0.102822
Surface Area	Biological	AHBA	VIS_Oli	0.7799	0.791083	3	0.0567549	-0.0985988	0.207826	-0.101253	-0.652661
Surface Area	Biological	AHBA	VIS_OPC	0.0038	0.0113339	4	-0.375235	0.387242	-0.549456	2.17238	-0.0350113
Surface Area	Biological	AHBA	VIS_Mic	0.1279	0.169589	4	-0.203733	0.0951985	-0.229007	1.26619	0.669068
Surface Area	Biological	BigBrain	bb_gradient	0.0068	0.017726	5	-0.280052	0.574741	-1.08543	1.0537	1.19839
Surface Area	Biological	BigBrain	bb_moment1	0.0094	0.0222076	3	-0.404214	0.224048	1.33852	-1.21922	-0.655462
Surface Area	Biological	BigBrain	bb_moment2	0.0004	0.00198822	3	-0.483905	0.172411	1.48318	-0.968784	-0.116286
Surface Area	Biological	Neurotransmitter	D1_SCH23390_hc13_kaller	0.0008	0.00325841	5	0.110922	-0.352767	-0.471476	1.41579	1.74241
Surface Area	Biological	Neurotransmitter	D2_flb457_hc55_sandiego	0.0202	0.0411169	2	-0.119872	0.456052	-0.84217	0.432214	0.127933
Surface Area	Biological	Neurotransmitter	DAT_fpcit_hc174_dukart_spect	0.1418	0.183214	4	0.0947423	-0.209474	-0.377807	1.07858	0.61495
Surface Area	Biological	Neurotransmitter	NAT_MRB_hc77_ding	0.0104	0.0242443	1	0.451085	-0.659338	0.0509427	0.356821	-0.481902
Surface Area	Biological	Neurotransmitter	5HT1a_way_hc36_savli	0.0022	0.00724389	5	-0.0819857	0.511335	-1.16102	0.318357	0.773479
Surface Area	Biological	Neurotransmitter	5HT1b_p943_hc65_gallezot	0.0011	0.00427109	3	0.226998	-0.767174	0.742357	0.528467	0.265224
Surface Area	Biological	Neurotransmitter	5HT2a_cimbi_hc29_beliveau	0.2397	0.284756	5	0.167975	0.018302	-0.10688	-1.18061	0.17467
Surface Area	Biological	Neurotransmitter	5HT4_sb20_hc59_beliveau	0.0057	0.0155488	2	-0.0440126	0.567828	-0.875939	-0.706926	0.20763
Surface Area	Biological	Neurotransmitter	5HT6_gsk_hc30_radnakrishnan	0.0588	0.0925277	4	0.333035	-0.572365	0.074344	0.526612	-0.124456
Surface Area	Biological	Neurotransmitter	5HTT_dasb_hc100_beliveau	0.8875	0.892553	2	-0.0555119	0.181057	-0.203205	0.00376635	-0.150454
Surface Area	Biological	Neurotransmitter	A4B2_flubatine_hc30_hillmer	0.0001	0.000885	1	0.700091	-0.707302	-0.694184	0.387778	-0.0256866
Surface Area	Biological	Neurotransmitter	M1_lsn_hc24_naganawa	0.3672	0.39753	5	0.13156	-0.286614	0.27142	-0.49466	0.811568
Surface Area	Biological	Neurotransmitter	VAChT_feobv_hc18_aghourian_sum	0	0.000160909	4	0.500146	-0.544065	-0.924383	1.51488	0.0746763
Surface Area	Biological	Neurotransmitter	mGluR5_abp_hc73_smart	0.0005	0.00231462	4	0.368583	-0.48562	-0.703758	1.36313	0.60561
Surface Area	Biological	Neurotransmitter	GABAa-bz_flumazenil_hc16_norgaard	0.0003	0.00177	3	0.0532258	-0.561041	1.21632	-0.422462	0.136397
Surface Area	Biological	Neurotransmitter	H3_cban_hc8_gallezot	0	0.000160909	4	0.368241	-0.733189	-0.796894	2.68677	1.15238
Surface Area	Biological	Neurotransmitter	CB1_omar_hc77_normandin	0.0004	0.00198822	4	0.181525	0.0756181	-1.52418	1.42265	1.22094
Surface Area	Biological	Neurotransmitter	MU_carfentanil_hc204_kantonen	0.0001	0.000885	4	0.275854	-0.0314791	-1.74465	1.80486	1.322
Surface Area	Psychological	Neurosynth	action	0.2866	0.328349	3	-0.0562271	0.0589131	0.49193	-0.78467	-0.694947
Surface Area	Psychological	Neurosynth	adaptation	0.0001	0.000885	2	-0.497227	0.686804	0.447816	-0.713745	-0.908031
Surface Area	Psychological	Neurosynth	addiction	0.0004	0.00198822	4	-0.00442756	-0.392089	-0.383819	2.16197	1.97455
Surface Area	Psychological	Neurosynth	anticipation	0.0002	0.00135164	4	0.106952	-0.577617	-0.0298107	2.0098	0.878948
Surface Area	Psychological	Neurosynth	anxiety	0.0006	0.00257071	4	-0.134814	-0.130577	-0.525488	2.11573	1.85454
Surface Area	Psychological	Neurosynth	arousal	0.0001	0.000885	4	0.0856938	-0.477908	-0.476034	2.36574	1.62028
Surface Area	Psychological	Neurosynth	association	0.5627	0.584162	2	-0.0500333	0.235587	-0.397353	0.204687	-0.263569
Surface Area	Psychological	Neurosynth	attention	0.0025	0.00807764	3	-0.0899911	-0.267035	1.17107	-0.389924	-0.788253
Surface Area	Psychological	Neurosynth	autobiographical_memory	0.284	0.32749	5	-0.00627439	0.123044	-0.509069	0.0190063	1.24796
Surface Area	Psychological	Neurosynth	balance	0.0427	0.0739256	5	0.317192	-0.0762476	-0.797353	-0.291484	0.650578
Surface Area	Psychological	Neurosynth	belief	0.3972	0.426098	5	0.0995794	0.109132	-0.497051	-0.399934	0.590982
Surface Area	Psychological	Neurosynth	categorization	0.0057	0.0155488	3	-0.042866	0.158253	0.666657	-1.36179	-1.7075
Surface Area	Psychological	Neurosynth	cognitive_control	0.0006	0.00257071	4	0.329932	-0.531612	-0.406836	1.73206	-0.531197
Surface Area	Psychological	Neurosynth	communication	0.2886	0.329574	2	0.0800134	0.223867	-0.554077	-0.46958	0.0468013
Surface Area	Psychological	Neurosynth	competition	0.183	0.227318	3	-0.0712283	-0.149377	0.663626	0.204728	-1.01601
Surface Area	Psychological	Neurosynth	concept	0.0305	0.0572887	5	0.078715	0.065987	-0.639445	-0.247593	1.78583
Surface Area	Psychological	Neurosynth	consciousness	0.1363	0.177403	4	-0.240483	-0.0721113	0.470295	0.952247	0.144494
Surface Area	Psychological	Neurosynth	consolidation	0.1892	0.231766	5	-0.160916	0.401805	-0.413444	-0.210679	0.482461
Surface Area	Psychological	Neurosynth	context	0.0731	0.110602	1	0.249107	0.024504	-0.808903	0.171343	-0.304319
Surface Area	Psychological	Neurosynth	coordination	0.1449	0.185192	1	0.310924	-0.307592	0.151583	-0.739371	-0.559531
Surface Area	Psychological	Neurosynth	decision	0	0.000160909	5	0.127167	-0.631532	-0.00653276	1.38638	2.29925
Surface Area	Psychological	Neurosynth	decision_making	0.0001	0.000885	5	0.0681082	-0.621394	0.0411657	1.7567	2.09449
Surface Area	Psychological	Neurosynth	detection	0.3649	0.396252	3	-0.0786648	0.0815231	0.440128	-0.699403	-0.518617
Surface Area	Psychological	Neurosynth	discrimination	0.0256	0.0500074	3	-0.0276947	0.141652	0.473148	-1.36755	-0.773397
Surface Area	Psychological	Neurosynth	distraction	0.1339	0.175571	4	0.140082	-0.075985	-0.634469	0.674952	0.557046
Surface Area	Psychological	Neurosynth	eating	0.072	0.109877	5	-0.102387	-0.101103	-0.23344	1.20525	1.40464
Surface Area	Psychological	Neurosynth	efficiency	0.8686	0.876034	1	0.0790342	0.00239866	0.0157691	-0.513935	-0.262874
Surface Area	Psychological	Neurosynth	effort	0.0382	0.0679716	1	0.406079	-0.448252	0.102127	-0.319546	-1.03195
Surface Area	Psychological	Neurosynth	emotion	0.0007	0.00295694	5	-0.00218575	-0.0212834	-0.863557	1.43426	1.71617
Surface Area	Psychological	Neurosynth	emotion_regulation	0.0001	0.000885	4	0.206097	-0.24778	-0.967096	1.55952	1.35054
Surface Area	Psychological	Neurosynth	empathy	0.0435	0.0747504	4	0.197374	-0.115299	-0.749633	0.789046	0.477754
Surface Area	Psychological	Neurosynth	encoding	0.0583	0.0925277	3	-0.06334	0.263838	0.285762	-1.23796	-0.905009
Surface Area	Psychological	Neurosynth	episodic_memory	0.3765	0.406355	2	-0.110149	0.338086	-0.129362	-0.538721	-0.34245
Surface Area	Psychological	Neurosynth	expectancy	0.331	0.368483	1	0.268143	-0.284712	-0.0732999	0.0861921	-0.696192
Surface Area	Psychological	Neurosynth	expertise	0.0086	0.0210203	3	-0.251713	0.396125	0.538293	-1.69752	0.121899
Surface Area	Psychological	Neurosynth	extinction	0.0288	0.0545387	5	-0.208671	0.0331544	-0.201404	1.20176	1.36887
Surface Area	Psychological	Neurosynth	face_recognition	0.0092	0.0218815	2	-0.48998	0.704399	0.0915913	-0.599296	0.341941
Surface Area	Psychological	Neurosynth	facial_expression	0.185	0.228998	5	-0.337789	0.349179	0.126342	0.120984	0.35218
Surface Area	Psychological	Neurosynth	familiarity	0.0141	0.0306438	2	-0.265011	0.598849	-0.0976651	-1.08785	0.0518548
Surface Area	Psychological	Neurosynth	fear	0	0.000160909	4	-0.229634	0.0137693	-0.565745	2.19637	1.72903
Surface Area	Psychological	Neurosynth	fixation	0.0003	0.00177	3	-0.453375	-0.0586928	1.87069	-0.426235	-1.05473
Surface Area	Psychological	Neurosynth	focus	0.3027	0.342174	3	0.154373	-0.230164	0.354607	-0.683682	-0.18947
Surface Area	Psychological	Neurosynth	gaze	0.0002	0.00135164	3	-0.47849	0.21975	1.34498	-0.811279	-0.342225
Surface Area	Psychological	Neurosynth	goal	0.6057	0.626963	5	-0.0333486	-0.183241	0.387114	0.0207975	0.538715
Surface Area	Psychological	Neurosynth	hyperactivity	0.013	0.0289657	5	-0.1298	0.0660739	-0.517294	1.25987	1.28692
Surface Area	Psychological	Neurosynth	imagery	0.0083	0.0207165	3	0.0605171	-0.247044	0.93027	-0.91334	-1.01495
Surface Area	Psychological	Neurosynth	impulsivity	0.0004	0.00198822	5	-0.0803462	-0.273474	-0.334875	1.91644	2.05491
Surface Area	Psychological	Neurosynth	induction	0.0071	0.0183718	4	0.271472	-0.369061	-0.403225	1.28735	-0.57098
Surface Area	Psychological	Neurosynth	inference	0.0325	0.0596297	5	0.176886	0.131392	-0.47215	-1.17268	0.607497
Surface Area	Psychological	Neurosynth	inhibition	0.0035	0.0107116	4	0.243801	-0.438558	-0.381456	1.77638	-0.478366
Surface Area	Psychological	Neurosynth	insight	0.8127	0.821998	5	-0.124447	0.170137	-0.162289	0.232925	0.340784
Surface Area	Psychological	Neurosynth	integration	0.0827	0.122508	2	0.0909075	0.177562	0.0335514	-1.45681	-0.57094
Surface Area	Psychological	Neurosynth	intelligence	0.309	0.347268	5	-0.109683	0.207212	0.163812	-0.881564	0.309975
Surface Area	Psychological	Neurosynth	intention	0.424	0.452107	5	-0.134224	0.112928	0.0195003	-0.299651	1.27296
Surface Area	Psychological	Neurosynth	interference	0.0089	0.0214567	4	0.171809	-0.498612	0.191518	1.43274	-0.915471
Surface Area	Psychological	Neurosynth	judgment	0.1194	0.16134	3	0.0887755	0.0207096	0.191745	-1.25351	-0.0111357
Surface Area	Psychological	Neurosynth	knowledge	0.0006	0.00257071	2	-0.0329166	0.550133	-0.44881	-1.67201	0.0303514
Surface Area	Psychological	Neurosynth	language	0.1	0.143334	1	0.210274	0.0922999	-0.248173	-1.11011	-0.708319
Surface Area	Psychological	Neurosynth	language_comprehension	0.0399	0.0706407	1	0.355815	-0.043725	-0.519137	-0.878261	-0.504039
Surface Area	Psychological	Neurosynth	learning	0.9266	0.929235	5	-0.0364301	-0.0555443	0.202712	-0.123881	0.391642
Surface Area	Psychological	Neurosynth	listening	0.2238	0.268572	1	0.289716	-0.0526655	-0.54829	-0.365893	-0.293188
Surface Area	Psychological	Neurosynth	localization	0.098	0.141614	2	-0.143519	0.433214	-0.0175185	-0.790778	-0.943423
Surface Area	Psychological	Neurosynth	loss	0.0129	0.0289249	5	-0.127645	0.152246	-0.657659	1.16401	1.20024
Surface Area	Psychological	Neurosynth	maintenance	0.0487	0.0805764	3	0.261317	-0.458507	0.338462	0.229983	-1.02845
Surface Area	Psychological	Neurosynth	manipulation	0.0124	0.0281612	3	0.130485	-0.292618	0.740292	-0.370922	-1.6981
Surface Area	Psychological	Neurosynth	meaning	0.1863	0.229804	1	0.261707	-0.0657263	-0.192364	-0.762625	-0.71554
Surface Area	Psychological	Neurosynth	memory	0.3011	0.341644	2	0.0148702	0.194637	0.0349382	-1.0017	-0.535351
Surface Area	Psychological	Neurosynth	memory_retrieval	0.2181	0.262622	5	0.0725178	0.223088	-0.679243	-0.27824	0.410964
Surface Area	Psychological	Neurosynth	mental_imagery	0.0005	0.00231462	3	-0.294693	0.0537642	1.33999	-1.0424	-0.78618
Surface Area	Psychological	Neurosynth	monitoring	0.0002	0.00135164	4	0.290442	-0.679037	-0.00530804	1.71722	-0.295132
Surface Area	Psychological	Neurosynth	mood	0.0216	0.04322	5	-0.0272035	-0.172892	-0.364213	1.23294	1.66506
Surface Area	Psychological	Neurosynth	morphology	0.0016	0.0056994	5	-0.115812	0.461731	-1.03724	0.587124	0.670082
Surface Area	Psychological	Neurosynth	motor_control	0.2391	0.284756	1	0.285891	-0.242037	-0.0184298	-0.253154	-1.02751
Surface Area	Psychological	Neurosynth	movement	0.189	0.231766	3	0.186543	-0.135108	0.275701	-0.858417	-0.973618
Surface Area	Psychological	Neurosynth	multisensory	0.1187	0.16134	3	-0.0185286	0.0714075	0.49735	-1.01112	-0.972065
Surface Area	Psychological	Neurosynth	naming	0.2913	0.331588	3	-0.0513515	0.14951	0.229719	-0.497472	-1.02799
Surface Area	Psychological	Neurosynth	navigation	0.0452	0.0762111	3	-0.261289	0.294803	0.618508	-0.874338	-0.667358
Surface Area	Psychological	Neurosynth	object_recognition	0	0.000160909	3	-0.61177	0.599559	1.17934	-1.30895	-0.697384
Surface Area	Psychological	Neurosynth	pain	0.0058	0.0155814	4	0.15681	-0.261605	-0.70791	1.99958	0.065896
Surface Area	Psychological	Neurosynth	perception	0.1946	0.236742	3	-0.150821	0.223227	0.416304	-0.749263	-0.776183
Surface Area	Psychological	Neurosynth	planning	0.0638	0.0995099	3	0.119803	-0.151584	0.573197	-0.927256	-1.14109
Surface Area	Psychological	Neurosynth	priming	0.0463	0.0776955	3	-0.164513	0.302618	0.392546	-1.15057	-0.522685
Surface Area	Psychological	Neurosynth	psychosis	0.0683	0.105597	4	0.168325	-0.373141	-0.135497	1.14575	-0.0343457
Surface Area	Psychological	Neurosynth	reading	0.1248	0.166101	3	-0.028461	0.132372	0.365727	-0.943239	-0.971338
Surface Area	Psychological	Neurosynth	reasoning	0.3035	0.342174	1	0.26595	-0.345818	0.0849571	-0.256411	-0.0972083
Surface Area	Psychological	Neurosynth	recall	0.4218	0.45112	2	0.100829	0.165634	-0.582133	-0.142661	-0.138426
Surface Area	Psychological	Neurosynth	recognition	0.0021	0.0070466	2	-0.277383	0.637222	0.202288	-1.4254	-1.00934
Surface Area	Psychological	Neurosynth	rehearsal	0.0411	0.0720443	1	0.271817	-0.100433	0.129548	-1.29966	-1.02092
Surface Area	Psychological	Neurosynth	reinforcement_learning	0.0132	0.0292271	5	-0.11304	-0.375574	0.34855	1.15301	1.77815
Surface Area	Psychological	Neurosynth	response_inhibition	0.0017	0.00587709	4	0.245536	-0.440445	-0.26265	1.49914	-0.523162
Surface Area	Psychological	Neurosynth	response_selection	0.0214	0.0430633	4	0.297699	-0.464988	-0.0861811	0.981669	-0.883045
Surface Area	Psychological	Neurosynth	retention	0.6775	0.693175	4	-0.143688	0.116426	0.0984329	0.492579	-0.602689
Surface Area	Psychological	Neurosynth	retrieval	0.3612	0.393441	2	0.0506949	0.226643	-0.264648	-0.719885	-0.490485
Surface Area	Psychological	Neurosynth	reward_anticipation	0.0041	0.0121245	4	-0.121523	-0.431157	0.602218	1.33342	0.887653
Surface Area	Psychological	Neurosynth	rhythm	0.2852	0.327806	1	0.283663	-0.0387094	-0.409048	-0.67822	-0.427457
Surface Area	Psychological	Neurosynth	risk	0.0015	0.00551072	4	-0.0662865	-0.188552	-0.379405	1.83231	1.30078
Surface Area	Psychological	Neurosynth	rule	0.1026	0.145879	3	0.231433	-0.541818	0.398977	0.285794	-0.0779639
Surface Area	Psychological	Neurosynth	salience	0.0004	0.00198822	4	-0.131447	-0.307098	-0.0952418	2.139	1.54799
Surface Area	Psychological	Neurosynth	search	0.0003	0.00177	3	-0.282201	0.0934649	1.27388	-1.38337	-0.397743
Surface Area	Psychological	Neurosynth	selective_attention	0.0005	0.00231462	3	-0.239532	-0.197355	1.35914	0.0282462	-1.0883
Surface Area	Psychological	Neurosynth	semantic_memory	0.0581	0.0925277	2	-0.118987	0.530253	-0.616094	-0.563322	0.159139
Surface Area	Psychological	Neurosynth	sentence_comprehension	0.1193	0.16134	1	0.307009	-0.119473	-0.158603	-0.914057	-0.669793
Surface Area	Psychological	Neurosynth	skill	0.0178	0.0373062	3	0.000197933	0.21271	0.282029	-1.71989	-0.313144
Surface Area	Psychological	Neurosynth	sleep	0.058	0.0925277	4	-0.156506	0.0194537	-0.239885	1.41913	0.494753
Surface Area	Psychological	Neurosynth	social_cognition	0.0337	0.0611966	5	-0.0897059	0.165345	-0.580301	0.267621	1.89306
Surface Area	Psychological	Neurosynth	spatial_attention	0.0005	0.00231462	3	-0.271967	-0.0769901	1.41186	-0.678314	-0.776289
Surface Area	Psychological	Neurosynth	speech_perception	0.4876	0.513732	1	0.193779	0.00627209	-0.325133	-0.462861	-0.424289
Surface Area	Psychological	Neurosynth	speech_production	0.2059	0.248779	1	0.308828	-0.103606	-0.328145	-0.621014	-0.610002
Surface Area	Psychological	Neurosynth	strategy	0.1105	0.154018	4	0.319765	-0.446686	-0.0944922	0.325043	-0.0605463
Surface Area	Psychological	Neurosynth	strength	0.3567	0.390945	5	0.136022	-0.06966	-0.427556	-0.0697282	1.00317
Surface Area	Psychological	Neurosynth	stress	0.0001	0.000885	4	-0.152094	0.0639303	-0.700676	1.75623	1.56909
Surface Area	Psychological	Neurosynth	sustained_attention	0.2777	0.322326	4	0.114009	-0.0627858	-0.505807	0.76903	-0.0285222
Surface Area	Psychological	Neurosynth	task_difficulty	0.0603	0.0944679	1	0.358679	-0.214056	-0.0895613	-0.737154	-1.10346
Surface Area	Psychological	Neurosynth	thought	0.2515	0.295796	4	0.00978431	0.0108035	-0.467096	0.969456	0.130964
Surface Area	Psychological	Neurosynth	uncertainty	0.1208	0.161995	5	0.127025	-0.393269	0.0680544	0.532433	1.01545
Surface Area	Psychological	Neurosynth	updating	0.0447	0.0757289	3	-0.00960387	-0.278088	0.884007	-0.420424	-0.37616
Surface Area	Psychological	Neurosynth	utility	0.014	0.0306438	5	0.0104274	-0.0726722	-0.551057	0.71019	1.97789
Surface Area	Psychological	Neurosynth	valence	0.0084	0.0208192	5	0.0310153	-0.139436	-0.657794	1.42464	1.50826
Surface Area	Psychological	Neurosynth	verbal_fluency	0.0851	0.125537	4	0.275535	-0.41351	-0.142387	0.691545	-0.25557
Surface Area	Psychological	Neurosynth	visual_attention	0	0.000160909	3	-0.419794	0.0795807	1.66321	-1.07221	-0.750107
Surface Area	Psychological	Neurosynth	visual_perception	0.0006	0.00257071	3	-0.404956	0.0477439	1.47563	-0.605683	-0.617604
Surface Area	Psychological	Neurosynth	word_recognition	0.3413	0.377574	2	-0.0917482	0.285279	0.0164785	-0.581748	-0.680738
Surface Area	Psychological	Neurosynth	working_memory	0.0585	0.0925277	1	0.329762	-0.311703	0.245253	-0.843474	-1.05701
Note. Table presents topopgrahical annotation results in the order of biological results for cortical thickness, psychological results for cortical thickness, biological results for surface area, and psychological results for surface area.

### Sheet: TableS10
Table S10. Stratified Genomic SEM Enrichment Results for Cortical Thickness
Functional Annotation	General Factor				Factor 1							Factor 2							Factor 3							Factor 4							Factor 5
	Bifactor Model				Correlated Factor Model			Bifactor Model				Correlated Factor Model			Bifactor Model				Correlated Factor Model			Bifactor Model				Correlated Factor Model			Bifactor Model				Correlated Factor Model			Bifactor Model
	Enrichment	SE	P-value		Enrichment	SE	P-value	Enrichment	SE	P-value		Enrichment	SE	P-value	Enrichment	SE	P-value		Enrichment	SE	P-value	Enrichment	SE	P-value		Enrichment	SE	P-value	Enrichment	SE	P-value		Enrichment	SE	P-value	Enrichment	SE	P-value
PI x Astrocytic Transporter 1	1.62671	0.545288	0.125211		2.24214	0.48805	0.00546213	1.63577	0.703826	0.183183		1.41864	0.49856	0.200539	1.39789	0.74482	0.296598		2.00143	0.698778	0.0759126	2.1107	1.09436	0.15507		2.13726	0.582026	0.0253521	1.48305	0.846796	0.28419		2.51366	0.712643	0.0168346	1.39212	1.38675	0.388679
PI x Astrocytic Transporter 2	2.46546	0.579578	0.00572749		2.58848	0.514433	0.00100811	1.12487	0.81229	0.438912		2.32564	0.563871	0.00936247	2.45672	0.904035	0.0535519		2.53974	0.744299	0.0192866	2.05346	1.03464	0.154292		3.0718	0.666665	0.000942715	1.84799	1.16507	0.233355		3.38095	0.780103	0.00113626	1.29926	1.40686	0.415775
PI x Endothelial Cells	2.10936	0.524706	0.0172471		2.30171	0.382723	0.000335482	0.973046	0.717409	0.514985		2.34613	0.643801	0.0182679	2.73164	0.944234	0.0333335		3.56991	0.707332	0.000139939	3.62594	1.38198	0.0287078		2.21087	0.575961	0.0177614	1.71175	0.803508	0.187862		2.94295	0.721634	0.00354657	2.35561	1.66056	0.207148
PI x Excitatory CA1 Hippocampal Neurons	1.10583	0.325866	0.372678		1.42852	0.373635	0.12571	0.888335	0.485867	0.590887		1.27415	0.471476	0.280458	1.05617	0.574715	0.46107		1.72961	0.412168	0.0383497	1.05941	0.744267	0.468188		0.990061	0.389369	0.510182	0.8972	0.594624	0.568628		1.64449	0.473826	0.0868851	0.994768	1.16379	0.501793
PI x Excitatory CA3 Hippocampal Neurons	1.2493	0.343101	0.233731		1.58355	0.42272	0.0837217	1.28466	0.647864	0.330195		1.05451	0.358568	0.439589	1.6343	0.575642	0.135252		1.4725	0.456614	0.150382	1.18324	0.832911	0.412936		1.25941	0.432594	0.274369	1.57618	0.734418	0.216362		1.44881	0.561494	0.212055	0.784535	1.35667	0.563094
PI x Excitatory Dentate Gyrus Neurons	1.35888	0.333273	0.140775		1.35133	0.364105	0.167297	1.94617	0.534103	0.038237		0.989502	0.363098	0.511533	0.334719	0.464517	0.923957		1.63537	0.465186	0.0859945	1.57144	0.807165	0.239487		1.07681	0.442035	0.431027	1.18268	0.638627	0.387421		1.21754	0.539899	0.343503	1.28619	1.12304	0.399426
PI x Excitatory Prefrontal Cortex Neurons [Subset 1]	1.32768	0.313546	0.147995		1.25914	0.314755	0.205168	0.063027	0.506621	0.967804		1.2147	0.360606	0.275795	0.998436	0.516835	0.501207		1.52793	0.423034	0.106023	1.47104	0.81432	0.281483		1.14642	0.318821	0.323026	1.50775	0.598929	0.198283		1.15124	0.411377	0.356569	-0.218864	1.04939	0.87728
PI x Excitatory Prefrontal Cortex Neurons [Subset 2]	1.16342	0.339258	0.315008		1.24967	0.352229	0.239214	-0.0424993	0.524527	0.976567		1.07375	0.380896	0.423237	0.94075	0.551203	0.542801		1.23705	0.466098	0.305524	1.53752	0.833059	0.259387		1.01476	0.327871	0.48205	1.02669	0.659279	0.483852		1.24442	0.469004	0.301134	0.123612	1.21728	0.764224
PI x GABAergic Neurons [Subset 1]	1.27601	0.318113	0.19279		1.43472	0.392817	0.134215	0.853105	0.596255	0.597299		1.24887	0.382383	0.257573	1.17434	0.555684	0.376862		1.36211	0.480594	0.225589	0.410107	0.830407	0.761261		1.32246	0.375077	0.194972	1.87037	0.759113	0.125781		1.34651	0.470004	0.230489	0.223791	1.10488	0.758825
PI x GABAergic Neurons [Subset 2]	1.23391	0.312406	0.227006		1.32538	0.352537	0.178014	1.16683	0.582075	0.387207		1.53737	0.433483	0.10755	0.90215	0.622346	0.562467		1.29734	0.484743	0.269809	0.81705	0.894077	0.581067		1.77619	0.369285	0.017782	2.33486	0.667199	0.0227124		1.90081	0.520866	0.0418644	0.799907	1.07098	0.574104
PI x Microglia	1.94038	0.416036	0.0119006		2.19106	0.402311	0.0015354	0.965743	0.625325	0.521844		2.82506	0.661624	0.0029038	2.43014	0.766617	0.0310537		3.59016	0.716245	0.000149416	2.84417	1.52801	0.113734		2.08569	0.428736	0.00566572	1.66653	0.758826	0.189872		2.2239	0.540997	0.0118394	-0.10038	1.25139	0.810389
PI x Neuronal Stem Cells	1.76829	0.525273	0.0717817		1.7436	0.500786	0.0687905	1.07795	0.734727	0.457755		1.77234	0.539422	0.076102	2.74237	0.868188	0.0223797		1.51041	0.744795	0.246575	3.17758	1.55403	0.0805696		1.41715	0.482351	0.193565	2.68152	0.95895	0.0397582		2.01838	0.80023	0.101578	0.424523	1.38985	0.660584
PI x Oligodendrocyte Precursor Cells	1.56633	0.415657	0.0865227		1.79339	0.414463	0.027794	1.69589	0.697376	0.159171		1.81514	0.44715	0.0341537	1.80619	0.677616	0.117073		1.56644	0.544684	0.149182	2.0016	1.05536	0.171295		1.85442	0.396675	0.0156222	2.71639	0.911648	0.0298685		1.87354	0.582012	0.066691	2.7613	1.18595	0.068754
PI x Oligodendrocytes	2.37457	0.446001	0.00102815		2.13023	0.376867	0.00135423	1.81216	0.628584	0.0981709		3.26785	0.691748	0.000521936	2.98893	0.812416	0.00717921		2.39968	0.547379	0.00527817	2.05926	1.08925	0.165409		1.99719	0.44501	0.012519	1.31848	0.669343	0.317103		2.4474	0.591501	0.00720249	1.01245	1.24227	0.496002
Astrocytic Transporter 1	1.26544	0.230216	0.124458		1.44759	0.227127	0.0243826	1.26842	0.442559	0.272085		1.38838	0.280132	0.0828114	0.971478	0.365265	0.53112		1.3651	0.296108	0.108788	0.931472	0.536356	0.550833		1.44792	0.266354	0.0463151	1.38458	0.413549	0.176196		1.35145	0.33983	0.150522	0.385021	0.77922	0.785009
Astrocytic Transporter 2	1.56864	0.28434	0.0227582		1.60065	0.25818	0.00999648	0.75955	0.415031	0.718825		1.6651	0.368023	0.035363	1.31641	0.418774	0.224959		1.47065	0.3367	0.0810833	1.03119	0.568747	0.47813		1.7907	0.301969	0.00441618	1.53177	0.437107	0.111883		1.61386	0.38133	0.053723	0.0241509	0.771825	0.896946
Endothelial Cells	1.87369	0.233986	9.42558e-05		1.94507	0.219177	8.09327e-06	0.952895	0.415126	0.545172		1.79911	0.309978	0.00496908	1.51677	0.452938	0.12695		2.34579	0.369475	0.000135041	1.69124	0.684411	0.156252		1.90907	0.270108	0.000381901	1.41418	0.390968	0.144718		1.86108	0.38667	0.0129768	0.878287	0.873995	0.555378
Excitatory CA1 Hippocampal Neurons	1.36166	0.212363	0.0442806		1.57674	0.230735	0.00621691	0.828461	0.351519	0.687223		1.40033	0.284295	0.0795423	1.05173	0.342312	0.43994		1.7939	0.294946	0.00355461	1.50833	0.559082	0.181617		1.38078	0.239328	0.0558018	1.20025	0.36075	0.289415		1.6098	0.301241	0.02147	0.302355	0.789669	0.811508
Excitatory CA3 Hippocampal Neurons	1.12506	0.197176	0.262957		1.36067	0.230269	0.0586404	0.945459	0.401422	0.554038		1.23226	0.220645	0.146253	1.49863	0.332222	0.0666926		1.29063	0.271496	0.1422	1.04678	0.476967	0.460933		1.25976	0.222962	0.121997	1.19493	0.38177	0.304814		1.17896	0.306891	0.279903	0.325256	0.788452	0.803941
Excitatory Dentate Gyrus Neurons	1.49618	0.21398	0.0102025		1.60451	0.225662	0.00369384	0.921262	0.358902	0.586826		1.56529	0.259575	0.0147122	0.8855	0.347697	0.629039		1.96066	0.28776	0.000421289	1.81505	0.558937	0.0723898		1.3932	0.232988	0.0457395	1.00334	0.355077	0.496252		1.4502	0.307274	0.071443	-0.169889	0.757608	0.938729
Excitatory Prefrontal Cortex Neurons [Subset 1]	1.45676	0.202736	0.0121294		1.46896	0.219833	0.0164521	0.579196	0.373179	0.87026		1.29133	0.235004	0.107544	1.05966	0.326913	0.427595		1.34424	0.259151	0.092034	1.2019	0.481263	0.337421		1.37248	0.210517	0.0384154	1.62715	0.348598	0.0360044		1.40223	0.238764	0.0460297	0.335612	0.76371	0.807836
Excitatory Prefrontal Cortex Neurons [Subset 2]	1.42268	0.201432	0.0179364		1.43555	0.219401	0.0235638	0.566516	0.377193	0.874771		1.3238	0.250827	0.0983643	1.50562	0.360862	0.0805843		1.38386	0.260926	0.0706273	1.38536	0.485245	0.21355		1.55587	0.217146	0.00523526	1.50857	0.365221	0.0818863		1.29903	0.258983	0.124125	0.500959	0.796543	0.734509
GABAergic Neurons [Subset 1]	1.32361	0.196706	0.0499699		1.56512	0.207237	0.00319608	0.731903	0.338979	0.785498		1.43999	0.261851	0.0464474	1.24384	0.348854	0.242287		1.27957	0.28841	0.166186	0.532058	0.507721	0.821645		1.50236	0.237386	0.0171636	1.40735	0.408996	0.15963		1.62078	0.313687	0.0239092	0.637898	0.815534	0.671481
GABAergic Neurons [Subset 2]	1.324	0.20032	0.0528922		1.44783	0.202877	0.0136429	0.744635	0.333199	0.778282		1.37001	0.254083	0.0726581	0.968064	0.350204	0.536331		1.4399	0.254278	0.0418154	1.32163	0.490593	0.256044		1.50995	0.221593	0.010688	1.45759	0.389094	0.119788		1.61685	0.284936	0.0151986	0.265193	0.751454	0.835925
Microglia	1.71798	0.229989	0.000898797		1.7188	0.22054	0.000558523	1.21068	0.414343	0.305566		1.69829	0.287562	0.00758492	1.14568	0.363606	0.344341		2.20871	0.317428	7.00958e-05	1.37904	0.538015	0.240556		1.92854	0.253736	0.000126371	1.90123	0.389769	0.0103825		1.84508	0.322701	0.00441249	0.453277	0.860529	0.737395
Neuronal Stem Cells	1.67139	0.262663	0.00529253		1.50969	0.237174	0.0158163	0.561559	0.371828	0.880831		1.56531	0.359341	0.0578376	1.53997	0.408242	0.0929741		1.6755	0.362635	0.0312492	1.5324	0.650515	0.206555		1.67615	0.272145	0.00648634	2.13636	0.424596	0.00372152		1.71243	0.370402	0.0272148	1.3322	0.78419	0.33592
Oligodendrocyte Precursor Cells	1.53264	0.211482	0.00589121		1.45675	0.209163	0.0144917	0.746435	0.35202	0.764334		1.47875	0.263879	0.0348174	1.13227	0.364344	0.358293		1.46285	0.287125	0.0534773	1.04369	0.51304	0.466066		1.59486	0.220857	0.00353621	1.80892	0.417871	0.026445		1.649	0.308398	0.0176711	1.58476	0.702503	0.202594
Oligodendrocytes	1.822	0.216081	7.11477e-05		1.50227	0.196494	0.00529212	1.34637	0.36692	0.172587		2.3759	0.290341	1.07432e-06	1.79975	0.39033	0.0202357		1.65893	0.311236	0.0171234	1.11876	0.602782	0.421904		1.84485	0.249623	0.000356556	1.76291	0.392866	0.0260746		1.98488	0.314037	0.000855824	0.891414	0.719549	0.559976
PI Genes	1.65252	0.194838	0.000405504		1.78442	0.199759	4.30366e-05	1.06316	0.311047	0.419541		1.87531	0.249879	0.000230096	1.7551	0.348737	0.0151844		2.03971	0.253842	2.10279e-05	1.82841	0.478003	0.0415421		1.77924	0.22342	0.000243534	1.66625	0.351638	0.0290661		1.98176	0.281842	0.000247572	0.768691	0.638937	0.641332
Adipose Subcutaneous	1.317	0.190328	0.047901		1.52901	0.197451	0.0036898	0.751519	0.33557	0.770494		1.43333	0.272886	0.0561466	1.21905	0.361065	0.272034		1.60714	0.298455	0.0209624	1.24891	0.514423	0.314245		1.4224	0.2174	0.0260105	1.20281	0.32458	0.266039		1.73551	0.286359	0.00510693	1.63278	0.825402	0.221651
Amygdala	1.4784	0.189087	0.00570247		1.46474	0.187858	0.00668295	0.827206	0.340867	0.693896		1.57611	0.246291	0.00966395	1.0161	0.321266	0.480011		1.61743	0.249833	0.00672999	1.43146	0.474313	0.181504		1.47334	0.194799	0.00755159	1.60691	0.335446	0.0352045		1.57023	0.255777	0.0128938	0.432586	0.669685	0.801582
Brain Stem	1.52657	0.202842	0.00471628		1.65491	0.231458	0.00233088	0.794414	0.366437	0.712615		1.73311	0.2488	0.00160657	1.66508	0.356547	0.0310681		1.83846	0.277325	0.0012498	1.18369	0.497485	0.355972		1.71857	0.214687	0.000408366	1.22745	0.357529	0.262329		1.91255	0.293825	0.000948914	0.190548	0.752814	0.858865
Caudate	1.43995	0.19199	0.0109663		1.38265	0.175025	0.0143981	0.702748	0.32194	0.822078		1.45737	0.248204	0.0326847	1.03039	0.328161	0.463108		1.56181	0.237884	0.00909597	1.24075	0.474806	0.306061		1.37877	0.199442	0.0287731	1.19047	0.335762	0.285258		1.47277	0.252176	0.030412	0.449953	0.641393	0.804438
Cerebellar Hemispher	1.30348	0.184311	0.0498224		1.51182	0.21449	0.00851184	0.790585	0.363936	0.717496		1.37449	0.245091	0.0632587	1.17214	0.32312	0.297108		1.55794	0.241633	0.0104714	1.21152	0.465227	0.324678		1.42774	0.203806	0.0179184	1.39298	0.330242	0.117026		1.54402	0.280113	0.0260593	0.385563	0.68726	0.814349
Cerebellum	1.3765	0.183525	0.0201102		1.55766	0.216063	0.00492565	0.823709	0.364691	0.685593		1.42403	0.262215	0.0529259	1.38324	0.330303	0.12297		1.59885	0.242693	0.00680295	1.27571	0.464731	0.276501		1.51903	0.20217	0.00512501	1.3996	0.339645	0.119691		1.58713	0.279677	0.0178952	0.472755	0.686879	0.778636
Cingulate Cortex	1.42158	0.191311	0.013775		1.42031	0.183099	0.0108512	0.777393	0.317647	0.758286		1.42501	0.243152	0.0402386	0.991732	0.32226	0.510234		1.62141	0.245851	0.00574281	1.36763	0.477958	0.220896		1.40264	0.200137	0.0221187	1.47495	0.346592	0.0852914		1.37749	0.257201	0.0710943	0.14475	0.661991	0.90181
Cortex	1.49055	0.189659	0.00484802		1.43154	0.184522	0.00967546	0.753512	0.331053	0.771731		1.51759	0.242874	0.0165406	1.01864	0.331751	0.477594		1.71158	0.238785	0.00144118	1.30509	0.460171	0.25367		1.47745	0.204462	0.00976752	1.386	0.3499	0.134977		1.50768	0.247946	0.0203018	0.295624	0.659251	0.857341
Embryoid Bodies	1.37215	0.237499	0.0585607		1.51244	0.234348	0.0143835	1.09114	0.402558	0.410447		1.58787	0.324844	0.0351719	1.23299	0.391429	0.275845		1.74155	0.325981	0.0114583	1.40353	0.614526	0.255704		1.46312	0.277249	0.047418	1.56554	0.470643	0.114754		1.31848	0.34899	0.18073	0.539116	0.780693	0.722523
Endocrine Cells	1.3177	0.20498	0.06058		1.42089	0.196158	0.0159504	0.888665	0.331805	0.631392		1.61781	0.276513	0.0127316	1.27214	0.349155	0.217861		1.68531	0.319347	0.0159371	1.27699	0.608179	0.324397		1.54362	0.218998	0.00652711	1.81986	0.346924	0.00905805		1.62252	0.346474	0.0361882	1.24457	0.817576	0.382416
Epidermis	1.35501	0.226263	0.0583225		1.63441	0.228744	0.00277312	1.50675	0.43639	0.122774		1.27295	0.295618	0.177919	0.889379	0.390963	0.611391		1.45395	0.320108	0.078077	1.52132	0.639618	0.207521		1.34806	0.23307	0.0676707	1.51904	0.446531	0.122539		1.3121	0.352684	0.188101	0.757915	0.870749	0.609501
Epithelial Cells	1.6262	0.223433	0.00253447		1.73811	0.228734	0.000625627	0.671181	0.388654	0.801236		1.56042	0.27546	0.0209517	1.18723	0.374334	0.308476		1.76674	0.296424	0.00484574	1.10537	0.598877	0.430169		1.71426	0.246857	0.00190528	1.8716	0.434575	0.022447		1.58723	0.354532	0.0488243	0.308748	0.73284	0.827224
Fibroblasts	1.66528	0.237748	0.00256903		1.57025	0.209194	0.0032061	1.09861	0.364596	0.393405		1.69072	0.331557	0.0186139	1.63448	0.391327	0.0524709		1.76831	0.320142	0.00819951	1.25725	0.587691	0.330789		1.7011	0.264335	0.00399718	1.83137	0.417991	0.023353		1.64429	0.341911	0.0297564	0.628198	0.765369	0.686439
Frontal Cortex	1.44393	0.189382	0.00953609		1.42623	0.182694	0.00982388	0.679278	0.311029	0.848768		1.39663	0.23068	0.0427697	0.878488	0.314676	0.650307		1.63409	0.245437	0.0048901	1.16615	0.452112	0.356627		1.44112	0.194714	0.0117415	1.46023	0.339024	0.0873089		1.43638	0.24613	0.0381179	0.0800286	0.649305	0.921737
Hippocampus	1.38019	0.187202	0.021133		1.46594	0.191565	0.00750188	0.859593	0.33453	0.662653		1.42699	0.240448	0.0378803	1.0113	0.324546	0.486114		1.55208	0.256254	0.0156033	1.42445	0.476092	0.18632		1.39645	0.196144	0.0216291	1.44446	0.328889	0.0882819		1.4208	0.25692	0.0507257	0.126875	0.654004	0.909069
Hypothalamus	1.38708	0.182325	0.0168768		1.47199	0.188904	0.00623444	0.833105	0.338702	0.688905		1.35772	0.232069	0.0616026	0.938735	0.31809	0.576365		1.65538	0.235877	0.00273074	1.55837	0.473311	0.119058		1.43287	0.193703	0.0127174	1.37044	0.332042	0.13229		1.55529	0.259094	0.0160487	0.59589	0.64844	0.733425
Nucleus Accumbens	1.32295	0.186513	0.0416802		1.39393	0.177825	0.0133718	0.708194	0.321648	0.817855		1.4073	0.242385	0.0464416	1.10773	0.316261	0.366683		1.55793	0.23467	0.0087146	1.26571	0.458214	0.281		1.35185	0.203504	0.0419067	1.24794	0.347792	0.237951		1.45442	0.253802	0.0366915	0.238044	0.65149	0.878911
Ovary	1.52972	0.226465	0.00966545		1.58902	0.211225	0.00264672	1.0642	0.362459	0.429703		1.70281	0.29349	0.00831805	1.13671	0.347418	0.346971		1.73351	0.279997	0.00440036	1.23396	0.486363	0.315246		1.52579	0.226261	0.0100672	1.36244	0.338741	0.142321		2.02256	0.321749	0.000741145	0.682748	0.712122	0.672022
Pituitary	1.39892	0.240016	0.0482526		1.55785	0.238039	0.00955161	1.24734	0.371991	0.253051		1.41856	0.293403	0.0768525	0.781515	0.34347	0.737648		1.59604	0.269215	0.0134148	1.49857	0.49945	0.15908		1.58808	0.2566	0.0109583	1.76259	0.360173	0.0171177		1.42554	0.323773	0.0943705	1.04816	0.727061	0.473593
Putamen	1.47326	0.192011	0.0068553		1.39197	0.174191	0.0122165	0.737971	0.327287	0.788321		1.47439	0.239997	0.0240407	1.00575	0.325173	0.492942		1.54133	0.240146	0.0120925	1.10161	0.48236	0.416583		1.37847	0.196519	0.0270605	1.32847	0.337776	0.165413		1.49347	0.253365	0.0257269	0.318399	0.656209	0.850527
Spinal Cord	1.51864	0.189672	0.00312441		1.50616	0.189263	0.00374371	1.03035	0.335485	0.463958		1.73775	0.250547	0.00161699	1.17381	0.308154	0.28637		1.64897	0.257393	0.00584597	1.12737	0.462786	0.391571		1.56995	0.199431	0.00213246	1.56159	0.343229	0.0508987		1.64981	0.265582	0.00720798	0.752279	0.682397	0.641704
Substantia Nigra	1.55143	0.189149	0.0017766		1.60691	0.194893	0.00092258	0.838178	0.341144	0.682376		1.71921	0.245207	0.00167807	1.25055	0.334069	0.226625		1.71267	0.26031	0.00309294	1.64464	0.483113	0.091045		1.59165	0.203127	0.0017916	1.61288	0.361882	0.0451718		1.69794	0.268997	0.00473506	0.5911	0.692627	0.722526
Testis	1.10598	0.180059	0.278075		1.07338	0.179781	0.341578	0.644891	0.313729	0.871161		1.14091	0.233767	0.273334	1.14841	0.316476	0.319553		1.00965	0.232008	0.48342	1.14378	0.524449	0.391981		1.29419	0.205971	0.0766006	1.52806	0.356785	0.0694288		0.881255	0.272642	0.668413	0.307512	0.660516	0.852774
Whole Brain	1.57799	0.198861	0.00182745		1.61099	0.217403	0.00247388	0.808292	0.350725	0.707675		1.62232	0.255016	0.00733679	1.18264	0.347078	0.299366		1.73779	0.27058	0.00319874	1.11077	0.490398	0.410651		1.46204	0.218879	0.0173894	1.27434	0.373333	0.231219		1.77946	0.292439	0.00384494	0.30559	0.736794	0.827025
Adipose Nuclei H3K4me1	4.28952	1.33425	0.00684198		4.37226	1.22392	0.00293192	1.64022	2.23683	0.387355		7.19403	1.75706	0.000211554	4.51052	2.3481	0.0674514		5.63274	1.94778	0.00869215	4.022	3.74161	0.209639		4.01856	1.55201	0.025891	4.4981	2.43945	0.0757905		5.24758	1.8205	0.00981883	4.92268	5.84869	0.251208
Angular Gyrus H3K27ac	5.41183	2.49537	0.0385296		5.53883	2.21619	0.0202786	1.54015	3.53341	0.439251		3.68806	3.18068	0.199021	3.34611	3.97464	0.277505		5.49835	3.37492	0.0912859	-0.628473	5.33687	0.619869		7.87525	2.60776	0.00418886	7.69411	3.79288	0.0387891		9.29352	3.44107	0.00797288	3.29523	7.50999	0.379945
Angular Gyrus H3K4me1	2.00454	2.672	0.353477		1.01951	2.39072	0.496744	1.53576	3.51876	0.439492		5.89362	3.27483	0.0675465	6.04147	4.46315	0.129327		3.58511	3.83098	0.249905	6.33308	7.29157	0.232266		1.74633	2.87209	0.397487	1.03016	4.27552	0.497186		2.70684	3.70296	0.322421	8.55286	8.77619	0.194727
Angular Gyrus H3K4me3	4.45181	4.06201	0.197724		3.50781	3.66343	0.246813	-1.05484	5.78889	0.638691		2.83283	4.53603	0.343084	8.43338	6.51614	0.126984		12.1796	5.8569	0.0281451	14.7028	9.51914	0.075004		2.04872	4.49552	0.407771	12.7223	7.76282	0.0655151		8.14205	6.11007	0.121222	19.2997	14.238	0.0993489
Angular Gyrus H3K9ac	6.83159	3.65699	0.0553963		8.51445	3.70492	0.0212682	-2.6675	5.6943	0.740233		13.3127	5.51341	0.0127667	4.6762	7.12454	0.30293		14.0718	6.7546	0.0264806	9.93932	10.7469	0.202759		8.86033	3.9903	0.0244272	6.45879	6.48679	0.200027		13.2927	5.86418	0.0180305	9.51056	11.955	0.23827
Anterior Caudate H3K27ac	5.10102	1.69996	0.00792359		4.81593	1.63265	0.00971272	1.43354	2.377	0.427638		7.63361	2.33963	0.00228898	6.54628	3.1095	0.0372398		8.31956	2.3674	0.000994701	8.03503	3.96374	0.0379615		5.22313	1.91582	0.01375	5.82293	3.21163	0.0665861		6.79699	2.47974	0.00970035	2.72721	6.24459	0.391047
Anterior Caudate H3K4me1	3.57647	2.01275	0.10026		6.12072	1.97414	0.00474473	2.7462	3.18242	0.291605		4.20161	2.75217	0.122354	1.20559	3.86675	0.478799		4.92904	3.50919	0.131433	1.15017	6.14133	0.490246		5.13182	2.31468	0.0371266	2.23921	3.59124	0.365022		7.03821	2.87114	0.0177297	7.48268	6.98785	0.17678
Anterior Caudate H3K4me3	5.46907	3.09081	0.0740992		6.34035	3.05553	0.0402525	-0.0652598	4.96766	0.584898		1.65536	3.93144	0.433804	2.35105	5.39156	0.401067		8.49081	4.58511	0.0511584	9.61796	8.32672	0.15034		6.31502	3.70906	0.0759316	10.4659	6.24741	0.0648645		5.83686	5.51573	0.190264	9.87662	12.9483	0.246501
Anterior Caudate H3K9ac	7.35151	3.12677	0.0211106		7.85887	3.33274	0.0197938	-1.6069	5.40542	0.685195		11.6362	3.85502	0.00289839	7.09101	5.61175	0.138872		10.5766	4.68552	0.0204827	4.20785	8.02625	0.3447		6.53234	3.73937	0.0695053	12.7121	5.58738	0.0180336		9.35787	4.72583	0.0384845	-0.0767009	11.8337	0.536248
Cingular Gyrus H3K9ac	9.70705	3.37711	0.00496503		8.70025	2.96676	0.00472249	3.03238	4.90231	0.339226		10.6994	5.36763	0.0353798	0.770742	5.81384	0.515727		15.4154	4.64592	0.00095849	6.80017	8.74304	0.253536		13.0536	3.89744	0.000991707	14.0861	6.52767	0.0224971		17.0817	5.372	0.00137848	7.73396	11.5196	0.27942
Cingulate Gyrus H3K27ac	10.8116	2.01749	5.7721e-07		9.21545	1.81127	2.87e-06	-0.342087	3.10664	0.667132		12.1208	3.30095	0.000377252	4.8585	3.74231	0.151259		11.6475	3.17684	0.000401725	2.22597	5.33523	0.409128		9.93557	2.72416	0.000518808	7.38065	4.02366	0.0563942		11.0033	2.80523	0.000181277	-3.65316	7.13	0.742998
Cingulate Gyrus H3K4me1	5.07245	2.14202	0.0286365		3.9273	2.09234	0.0808983	-0.69189	3.53057	0.684106		14.6695	3.38178	2.64862e-05	13.4574	4.23654	0.00163858		5.02459	2.99956	0.0898421	3.30675	5.71607	0.34327		3.7225	2.32275	0.120578	2.2506	3.99908	0.377246		11.2361	3.37195	0.00120002	18.5924	7.81908	0.0122267
Cingulate Gyrus H3K4me3	8.45828	3.76029	0.0236597		6.2786	3.48033	0.0646716	-2.55591	5.60768	0.736997		5.85463	4.67589	0.149583	2.64512	5.95367	0.391151		17.9576	5.55049	0.00112471	17.5156	9.29028	0.037724		7.16445	4.18606	0.0704274	9.97179	6.98463	0.0994825		13.5283	5.51995	0.0116145	2.41867	13.6622	0.458649
dLPFC H3K27ac	3.20715	2.01128	0.136237		4.27752	1.83342	0.0369161	2.61806	3.45977	0.320007		8.22853	2.7247	0.0039894	5.92445	4.10603	0.115202		6.65293	2.57583	0.0140959	6.89787	4.54917	0.0974067		4.82719	2.13992	0.03685	8.2932	3.54567	0.0198465		3.78177	2.63584	0.14563	5.45044	7.05939	0.264207
dLPFC H3K36me3	3.4709	2.44494	0.1561		6.30577	2.18432	0.00756965	-0.784497	3.69129	0.685606		3.9351	3.1429	0.175182	2.23494	4.18632	0.383999		5.53574	3.462	0.0950728	-1.60454	6.2195	0.662308		4.68341	2.56132	0.0752043	3.83283	4.21615	0.250824		4.7371	4.32282	0.193655	7.37546	10.6488	0.274686
dLPFC H3K4me3	6.9424	3.80108	0.0589859		5.07598	3.55282	0.125639	2.95116	6.08818	0.374301		5.80367	4.24205	0.128735	-2.55361	6.73084	0.701236		15.4625	5.44589	0.00395761	16.341	8.8512	0.0415295		4.62426	4.32825	0.201198	5.19295	6.90537	0.271858		9.97088	6.18855	0.0735858	5.97792	13.7606	0.358769
dLPFC H3K9ac	3.41396	4.39592	0.291456		3.56819	4.21398	0.271115	3.58915	6.22711	0.338783		4.4752	4.6333	0.226613	8.00539	7.20025	0.165292		11.1729	6.1418	0.0488268	15.616	9.73165	0.0665614		1.09407	5.06507	0.492591	7.62032	7.68193	0.194397		4.41731	5.80305	0.277971	5.25012	14.5218	0.384887
Fetal Adrenal Gland DNase	3.91489	3.2443	0.184469		7.65427	3.30882	0.0221589	-1.82566	5.76832	0.687883		2.74653	4.28594	0.34182	1.73776	6.1446	0.452215		14.191	4.68989	0.00245673	18.7577	10.0094	0.0380234		2.88797	4.09829	0.322517	2.03345	6.74563	0.439119		8.88119	4.94137	0.0553628	10.3492	12.439	0.226145
Fetal Adrenal Gland H3K27ac	3.57697	1.46165	0.0389458		2.95828	1.42538	0.0847413	3.18644	2.76343	0.214413		4.4994	1.87946	0.0313073	4.39509	2.68646	0.103155		3.87827	2.0684	0.0820307	2.88102	4.01359	0.319655		1.97551	1.8681	0.300769	7.70043	3.06175	0.0143192		3.70005	2.17562	0.107294	4.37301	5.75679	0.278965
Fetal Adrenal Gland H3K36me3	2.2316	0.98589	0.105791		2.59909	0.832449	0.027369	0.834358	1.41957	0.546445		1.5224	1.22957	0.335468	2.06246	1.62414	0.256501		1.65088	1.27962	0.3055	0.454985	2.16296	0.59947		2.7305	0.991585	0.040476	0.564362	1.49848	0.614367		0.651693	1.23946	0.61065	1.46383	2.79158	0.434018
Fetal Adrenal Gland H3K4me1	1.79331	1.54083	0.303327		1.64479	1.37028	0.318979	1.07618	2.39665	0.487322		2.73734	2.30439	0.225447	5.57309	3.16824	0.0744517		2.07946	2.2813	0.318044	6.61544	3.81807	0.0706788		0.514972	1.55728	0.622274	2.31731	2.8045	0.31928		1.64524	2.23393	0.386353	4.57058	5.87599	0.271708
Fetal Adrenal Gland H3K4me3	4.7911	4.46081	0.197699		5.8044	4.4292	0.139025	1.64008	7.32306	0.465174		1.94692	5.16564	0.427277	-3.31476	7.67996	0.712881		18.5263	5.66763	0.000992867	29.4551	10.4884	0.0033338		3.4759	5.27211	0.319312	9.69737	7.94416	0.136799		6.34063	6.29809	0.198225	-0.179333	16.7169	0.528121
Fetal Female Brain Dnase	4.33359	3.21997	0.150268		3.72452	2.83596	0.16835	3.27436	5.74804	0.346172		3.96652	4.22531	0.241314	4.19818	6.34771	0.30719		13.8459	4.62012	0.00271446	22.5936	10.2924	0.0179521		0.85392	3.75084	0.515533	5.98335	6.91193	0.235462		5.48573	4.98319	0.184014	4.51972	13.9234	0.400215
Fetal Female Brain H3K36me3	4.83496	1.7661	0.0149495		2.65878	1.70188	0.164861	2.21033	2.4461	0.31037		5.42042	2.44845	0.0355066	6.94849	3.07076	0.026364		5.2579	2.9042	0.0713081	4.50166	4.70513	0.228371		5.3225	2.02799	0.0165274	4.527	3.44593	0.15303		3.5876	2.81588	0.179066	1.60055	5.73973	0.458335
Fetal Female Brain H3K4me3	5.80922	3.40245	0.0787604		6.76666	3.14131	0.0331972	0.985772	6.03018	0.500941		2.95001	4.05047	0.315107	3.88136	6.08387	0.317891		14.918	4.85993	0.0020928	14.7963	9.20786	0.0670257		4.40025	4.13324	0.205351	13.5897	6.39648	0.0245215		9.33926	5.05106	0.0493701	11.861	13.547	0.211355
Fetal Male Brain DNAse	6.59157	3.36921	0.0484968		5.25107	3.1747	0.0902782	2.35183	5.66837	0.405752		3.84914	3.85897	0.230161	-1.59666	6.1938	0.662478		14.093	5.30438	0.00678716	12.863	10.2987	0.124681		5.35058	3.63541	0.115708	12.4077	6.35102	0.0362317		3.32499	5.59394	0.338842	4.67175	13.8219	0.395255
Fetal Male Brain H3K4me1	3.58377	1.55466	0.0482605		3.86833	1.4763	0.0260128	2.56722	2.61528	0.274501		6.47359	1.86112	0.00163567	7.39318	2.65171	0.00795514		7.25613	2.3938	0.0044814	11.811	4.29665	0.00593245		3.33961	1.73097	0.0882487	4.20442	2.84845	0.130301		6.38568	2.30273	0.00967229	5.04001	6.27418	0.259817
Foreskin H3K27ac	1.91118	4.46604	0.419168		4.19656	4.22623	0.224717	6.34994	7.32679	0.232637		1.89601	6.54363	0.445544	-2.47131	7.21755	0.684725		5.32425	6.90516	0.26558	-1.41681	11.4567	0.583537		4.93309	6.23675	0.26414	11.6768	9.05341	0.119137		7.15929	6.62072	0.176107	27.3758	15.1205	0.0405473
Germinal Matrix H3K4me3	5.71207	4.06369	0.123115		6.22943	3.55963	0.070904	-2.29833	6.53033	0.693248		2.01399	4.33202	0.407466	2.52879	6.39829	0.405577		14.333	5.36263	0.00645437	20.9029	9.77879	0.0209097		1.28397	4.66856	0.475749	6.9949	7.79523	0.220933		10.9456	5.62666	0.0385654	6.14026	14.2708	0.359351
Germinal Matrix H3K6me3	3.43463	3.02496	0.210454		6.96861	2.60322	0.0109303	4.15693	4.65065	0.248627		3.90011	3.06734	0.172207	3.14121	4.71265	0.324787		5.92627	3.90547	0.103586	3.52091	6.20344	0.342235		7.82814	3.3972	0.0222192	2.65964	5.25162	0.375992		8.16476	4.27992	0.0470611	11.5036	9.80234	0.141964
Inferior Temporal Lobe H3K27ac	6.62518	1.74627	0.000638149		6.44293	1.54785	0.000218683	-1.20322	2.59473	0.802091		7.62017	2.25017	0.00163013	2.86635	2.51368	0.2289		10.2317	2.39312	5.72489e-05	8.30305	4.49493	0.0521102		5.15009	2.14508	0.0265134	6.6464	3.20628	0.0391156		7.21446	2.51518	0.00674092	1.56662	6.65001	0.466049
Inferior Temporal Lobe H3K9ac	3.44208	3.31032	0.230343		4.71865	2.94106	0.103045	-0.0501611	4.40708	0.594172		6.16488	4.474	0.124163	2.64284	5.39906	0.380456		7.3201	4.68165	0.0885124	7.75669	7.92437	0.196927		4.75831	3.41899	0.13583	9.02995	5.55312	0.0740849		3.4722	4.57912	0.294638	10.4742	11.2073	0.198955
Interior Temporal Lobe H3K36me3	4.27493	2.3064	0.0778139		3.5221	1.93235	0.0959122	0.697016	3.24859	0.537154		7.01685	2.68437	0.0124989	6.81658	3.63197	0.0546339		5.32319	2.97555	0.0731252	5.68788	5.12216	0.180039		2.29339	2.20749	0.278969	2.51923	3.67841	0.339799		3.04358	3.54591	0.2822	5.62188	8.23247	0.287255
Interior Temporal Lobe H3K4me3	6.8616	3.87123	0.0649945		5.97668	3.60313	0.0836074	-1.96303	5.0545	0.721135		8.31514	4.10386	0.0373335	6.76888	6.41048	0.184083		11.0207	5.41537	0.0321272	7.63904	8.72312	0.223303		7.31862	4.28335	0.0700851	16.0307	6.1879	0.0075693		8.97625	5.40796	0.0701186	1.94956	12.0661	0.468637
Mammry Epithelial Cells H3K27ac	1.38712	1.97381	0.422255		2.80167	1.81461	0.160387	5.40144	3.26271	0.0886665		1.11889	2.67953	0.482305	1.32305	3.86481	0.466692		4.94244	2.60907	0.0653872	9.84215	5.04922	0.0399565		1.88105	2.19735	0.344225	6.81573	3.94776	0.0703522		2.91252	2.77256	0.245159	11.6911	7.83165	0.0861093
Middle Hippocampus H3K27ac	6.74005	1.6897	0.000340552		6.14459	1.48087	0.000256338	2.11783	2.62263	0.334972		8.68255	2.08816	0.000117026	5.45736	2.7573	0.0529857		12.4751	2.34106	4.7513e-07	9.42121	4.58573	0.0331497		6.1866	2.02501	0.00521448	5.84691	2.92077	0.0485112		8.63465	2.33075	0.000527142	3.14589	5.91549	0.358393
Middle Hippocampus H3K36me3	3.67809	1.72319	0.0600744		3.42721	1.49096	0.0517671	1.43524	2.44815	0.429447		5.1143	2.02521	0.0211	3.9524	3.0779	0.168722		3.80733	2.30628	0.111753	-1.10536	4.26104	0.689381		3.63686	1.8852	0.0809483	0.292327	3.37794	0.58297		4.07522	2.58983	0.117531	2.84686	5.99242	0.378965
Middle Hippocampus H3K4me1	4.52026	1.55024	0.0115799		5.58204	1.50973	0.00120264	2.9972	2.52784	0.21474		4.1424	2.02565	0.0604147	2.60455	2.67559	0.274353		7.26576	2.19482	0.00215322	7.49639	4.16039	0.0592046		4.33955	1.85434	0.0358564	3.54357	2.63776	0.16745		6.5787	2.24864	0.00655216	-0.716572	5.49062	0.622722
Middle Hippocampus H3K4me3	8.09684	3.10451	0.0111279		9.02292	2.96708	0.00342573	0.893306	5.07465	0.508387		7.11241	3.50014	0.0403766	6.46938	5.00376	0.137185		12.879	4.33322	0.00305922	10.7641	7.36751	0.0925361		3.94433	3.84861	0.222125	7.36374	5.77606	0.135286		8.89387	4.75401	0.0484105	-1.26232	11.5733	0.57749
Monoculear Peripheral Blood Cells H3K4me1	4.74248	4.39223	0.197088		3.23285	4.19171	0.297127	-0.319489	6.87746	0.576073		6.83676	5.28447	0.134686	4.48916	7.39954	0.318628		12.0502	7.05661	0.0586824	11.8067	12.527	0.194159		3.50025	4.35053	0.282747	6.8165	8.18097	0.238549		10.4331	6.28358	0.0666475	15.6853	16.1648	0.181814
Ovary DNAse	8.75804	3.12442	0.00651349		7.13854	2.90777	0.0173825	6.78834	5.16973	0.13143		9.11845	3.84175	0.0172912	6.62117	5.5578	0.155912		15.9319	4.67497	0.000701551	13.6391	8.30774	0.0640848		5.02109	3.37903	0.117021	2.17459	5.46015	0.414836		10.4584	5.1455	0.0330181	5.49903	11.4206	0.346812
Ovary H3K27ac	5.12208	3.09445	0.0914156		4.48236	2.79322	0.10625	-3.82022	4.55527	0.85501		6.48698	3.53668	0.0603971	1.84687	5.26529	0.43611		5.1333	4.15811	0.160103	5.41589	7.54353	0.279144		4.98968	2.90066	0.0844983	4.16092	5.60956	0.286551		7.27695	4.29567	0.0719764	14.1611	10.1801	0.0980359
Ovary H3K36me3	1.83225	2.07438	0.344135		2.89533	2.09863	0.183229	0.911393	3.24023	0.510908		1.27993	2.6325	0.457658	0.640618	3.66656	0.53904		1.77472	2.65798	0.385346	3.12832	5.22482	0.341876		1.82406	2.35791	0.363362	1.38901	4.13032	0.462482		0.900243	2.94503	0.513511	2.50424	6.94522	0.414265
Ovary H3K4me1	2.59964	2.54751	0.265027		2.43256	2.06617	0.244048	2.71231	4.23685	0.343053		6.88764	3.4567	0.0442602	6.10607	4.47378	0.126866		5.9725	3.57334	0.0820283	6.9955	6.78763	0.188538		1.52076	3.02112	0.431572	7.47115	4.88184	0.0924936		5.17256	3.65723	0.126954	-0.697867	8.60932	0.578169
Ovary H3K4me3	8.15823	4.3685	0.0506482		8.9842	4.3675	0.0337678	-1.63604	6.6504	0.654085		4.3554	5.32888	0.264457	3.94518	7.68225	0.350721		15.8061	5.85327	0.00571048	12.4179	10.1585	0.130512		4.1666	5.03261	0.264603	9.92516	7.32331	0.111473		11.8673	6.40617	0.0449068	9.70416	16.9832	0.304145
Rectal Mucosa H3K4me1	2.25679	1.65832	0.224265		2.71748	1.58829	0.139774	1.18642	2.60355	0.471459		8.12862	2.33726	0.00114425	7.4454	3.06493	0.0177351		4.76515	2.44036	0.0614317	3.92806	4.8558	0.273253		1.98142	1.84551	0.297436	1.63872	3.11087	0.418662		3.02264	2.46141	0.205613	0.581742	7.03256	0.523713
Substantia Nigra H3K4me1	3.229	1.71888	0.0973543		4.82969	1.58568	0.007864	5.56249	2.74814	0.048436		6.79578	2.62418	0.0136011	5.38226	3.63731	0.114138		6.837	3.17833	0.033142	15.553	6.07673	0.0083131		2.15348	2.27558	0.306115	2.23232	3.64614	0.36769		3.98892	2.49717	0.115668	0.170521	6.90548	0.547806
Substantia Nigra H3K4me3	6.41176	4.19786	0.0986692		5.92416	3.75185	0.0946819	-1.44612	6.48743	0.646934		8.63585	5.18161	0.0702887	9.27638	6.56715	0.103786		10.4094	6.02946	0.0593118	9.7776	9.65785	0.181713		7.57861	4.84453	0.0872405	14.4502	7.56007	0.0376112		5.89428	5.7128	0.195799	-2.01407	14.8519	0.58041
Subtantia Nigra: H3K9ac	7.07081	3.59429	0.045608		4.90473	3.13698	0.106613	1.26704	5.65787	0.481178		8.42124	5.09116	0.0724654	7.23312	6.54928	0.170618		15.2215	4.58035	0.000951716	11.3029	8.61385	0.115831		3.37906	3.97682	0.274843	9.7428	6.33816	0.0838871		4.13672	5.035	0.266648	-1.7637	14.5054	0.575553
43.9% - 50%	1.3264	0.349394	0.175106		1.58218	0.334211	0.040759	0.206166	0.567066	0.919228		1.28663	0.457866	0.265654	0.755828	0.635807	0.649524		1.82564	0.545357	0.0650199	1.40673	0.980389	0.339121		1.33562	0.346555	0.166409	1.27935	0.676087	0.339736		2.063	0.569882	0.0310695	0.879096	1.42826	0.53373
37.7% - 43.9%	1.05064	0.368516	0.445354		1.3783	0.336193	0.130244	0.773363	0.565798	0.655629		1.20467	0.498478	0.340686	1.4445	0.733283	0.272199		2.10716	0.541018	0.0203565	2.98814	0.996385	0.023002		1.37308	0.379532	0.162802	0.985748	0.667941	0.508511		1.71343	0.630603	0.128955	1.07747	1.31657	0.47654
31.9% - 37.7%	1.36636	0.379537	0.167201		1.14707	0.324455	0.325175	1.70754	0.672753	0.146468		1.97074	0.529896	0.0334798	1.90252	0.772554	0.121357		1.41155	0.530213	0.218816	0.299046	1.03142	0.751622		0.849105	0.364709	0.660468	1.11106	0.6554	0.432719		1.04415	0.545154	0.467729	0.533105	1.39595	0.630985
26.5% - 31.9%	0.563399	0.373744	0.878633		0.799492	0.330342	0.728065	0.704093	0.59134	0.691603		-0.0300874	0.502454	0.979823	0.00182133	0.687606	0.926704		0.373169	0.713979	0.810012	0.911581	1.30339	0.527043		0.87265	0.43624	0.614828	1.14421	0.654072	0.412751		0.912528	0.737866	0.547183	1.73044	1.57877	0.321801
21.5% - 26.5%	1.25022	0.326153	0.22149		1.20881	0.32755	0.261899	-0.478112	0.651922	0.988314		1.3299	0.538302	0.269987	1.42473	0.757015	0.287381		2.21094	1.22096	0.16065	2.82111	2.92664	0.266888		1.76737	0.383158	0.0226022	0.21754	0.625223	0.894622		1.02499	0.512275	0.480543	-0.76148	1.29459	0.913187
17.1% - 21.5%	0.990163	0.391464	0.510024		0.985745	0.378203	0.515034	1.08817	0.609536	0.442495		1.06852	0.565115	0.451747	0.639967	0.641177	0.712778		0.660902	0.659896	0.696327	0.254712	1.17253	0.737488		0.82427	0.390879	0.673492	0.50676	0.650663	0.775792		0.855297	0.593054	0.596383	1.27344	1.27298	0.414959
9.8% - 13.1%	0.814023	0.349916	0.70246		0.939115	0.302605	0.57973	0.894205	0.573942	0.573123		1.2548	0.444056	0.283052	0.963324	0.647761	0.522576		1.17982	0.562362	0.374578	1.22904	1.03991	0.412838		1.35653	0.380386	0.174307	1.2062	0.640282	0.373707		0.964173	0.518839	0.527526	-0.460286	1.27903	0.873214
7.1% - 9.8%	0.686303	0.357797	0.809688		0.731205	0.32	0.799541	-0.283281	0.563256	0.988646		0.744969	0.487694	0.699489	0.597354	0.703254	0.716524		0.0531161	0.512376	0.967701	0.252111	1.05511	0.760784		0.613943	0.369029	0.852253	0.607004	0.681397	0.717946		1.24751	0.501487	0.31081	1.34468	1.23147	0.389779
Ancient Sequence Age Human Enhancer	13.5085	6.66668	0.0303094		12.5876	5.81358	0.0231201	14.9531	11.4087	0.110661		9.79356	7.61993	0.124246	3.54286	11.8391	0.414967		14.1021	9.63895	0.0870271	12.5419	17.2607	0.251849		11.5057	7.28295	0.0745797	19.3731	15.2851	0.114677		24.9421	10.4859	0.0112074	35.6276	21.5977	0.0544344
Ancient Sequence Age Human Promoter	10.2166	8.5658	0.140969		14.6023	8.00195	0.0445773	-0.216573	14.5113	0.533407		6.98996	10.6742	0.287344	7.73765	14.4008	0.31994		23.7318	12.1853	0.0310553	36.1118	20.9106	0.0465625		12.7323	8.29568	0.0786414	14.8086	14.676	0.17338		11.5194	11.3906	0.177869	7.08782	30.7838	0.421616
Conserved LinbladToh	10.0224	3.5747	0.00580228		5.78277	3.16957	0.0656538	3.28801	5.39262	0.335679		5.63138	4.2132	0.135829	3.99058	6.16524	0.313813		10.7211	5.11823	0.0287614	3.88559	9.53537	0.38109		5.47305	3.45673	0.0978303	9.82057	6.56978	0.0897011		13.967	5.3301	0.00749139	18.2722	11.8289	0.0721208
Conserved Mammal	5.37987	3.76478	0.122338		4.51778	3.5117	0.158237	4.08686	5.52933	0.28833		0.43473	4.86281	0.54627	6.62073	6.58548	0.19669		9.09462	5.44738	0.0686441	10.7051	10.6608	0.181319		4.17009	4.14138	0.221997	13.9038	7.57355	0.0442095		8.12523	5.94019	0.115168	14.2374	13.3532	0.160764
Conserved Primate	4.7867	3.82949	0.161374		5.95783	3.36422	0.070282	6.5438	6.30649	0.189684		4.78882	4.52159	0.201032	3.39909	6.33908	0.352544		7.3762	5.23069	0.111423	8.763	8.87479	0.190862		5.20734	4.34214	0.166283	9.23127	7.82372	0.146379		8.96669	5.7852	0.0842437	9.10854	12.9576	0.265731
Conserved Vertebrate	2.33352	2.68555	0.309752		1.14878	2.50566	0.476325	2.10936	4.35628	0.399494		0.736684	3.64803	0.528771	1.85152	4.80498	0.42967		7.10939	4.44673	0.0847352	7.43878	8.23265	0.217077		1.11051	2.98795	0.485248	8.75971	5.5006	0.0791662		5.21841	4.31907	0.16436	15.3686	9.10211	0.0572136
DGF Encode	1.32634	1.38875	0.407109		1.55273	1.20785	0.323615	1.13001	2.22528	0.476705		4.37149	1.63345	0.0195075	2.82328	2.51194	0.233966		1.96886	2.04897	0.318159	0.421699	3.62949	0.563297		2.00754	1.41085	0.237571	1.27016	2.70432	0.460212		0.582959	2.09064	0.579056	-0.225779	5.001	0.596813
DHS Peaks	2.44788	1.42715	0.155167		3.24486	1.38454	0.0524684	1.6151	2.63608	0.40775		4.88442	2.04853	0.0289671	3.83674	3.04431	0.175716		5.92246	2.06592	0.00859325	5.60852	4.27539	0.140535		2.41375	1.46873	0.167882	5.59642	2.87768	0.0551033		3.25532	2.31129	0.164585	4.32819	5.64817	0.277846
DHS Trynka	1.78388	1.10346	0.238732		3.32419	1.05594	0.0138659	3.25692	2.09494	0.140668		2.86389	1.51656	0.10953	1.73437	2.14298	0.365918		2.85544	1.62503	0.126772	2.63222	3.38504	0.314837		2.61889	1.19618	0.0879662	4.09597	2.35485	0.094302		3.03735	1.68415	0.113193	3.14572	4.23111	0.306032
DNAse	2.17654	0.748079	0.0578884		2.97502	0.798175	0.00667263	2.40932	1.32766	0.144229		2.09203	0.986366	0.134119	0.869148	1.38967	0.537509		3.34475	1.089	0.0156543	2.47121	1.97697	0.228386		1.26954	0.776376	0.364231	2.55738	1.39081	0.131408		2.61477	1.07438	0.066422	2.50001	2.60345	0.282253
Enhancer Hoffman	2.60734	1.89713	0.198429		3.56747	1.83206	0.0805451	1.91078	2.79007	0.372047		3.85651	2.17025	0.094051	4.88334	3.85169	0.156675		4.25901	2.74123	0.117242	6.54045	5.00907	0.134345		1.10131	2.08759	0.480646	-0.712621	3.72781	0.677033		5.48296	3.09425	0.0736962	10.269	7.76768	0.116381
Fetal DHS	3.40041	1.83239	0.0951		4.32547	1.68878	0.0244678	2.06767	3.08299	0.364555		4.09237	2.16206	0.0763164	2.98961	3.36257	0.277028		5.80601	2.56455	0.0304641	6.36942	5.25343	0.153372		2.72392	1.94224	0.18738	6.28066	3.27525	0.053449		4.18182	2.70396	0.119652	4.61769	6.08756	0.276164
GERP	7.1701	6.1221	0.156766		8.16608	5.6628	0.102852	6.28264	11.1515	0.317852		3.06957	7.95862	0.397416	8.93681	10.324	0.221014		12.2044	8.91698	0.104464	28.6752	16.8321	0.0500681		9.44417	6.62332	0.10117	17.5068	12.8026	0.098641		13.0744	9.21461	0.0950384	15.3095	23.7465	0.273389
H3K27ac	1.4337	0.231649	0.0305861		1.48427	0.258015	0.0302668	0.917951	0.455383	0.571493		1.9568	0.313112	0.0011224	1.75493	0.427287	0.0386319		1.77414	0.301331	0.00509863	1.82384	0.608302	0.0878154		1.42102	0.269836	0.0593452	1.50516	0.438131	0.124459		1.59582	0.350078	0.0443819	0.411077	0.957732	0.730694
H3K27ac PGC2	1.82201	0.482221	0.0441309		2.29167	0.475308	0.00328846	1.2643	0.708071	0.354476		2.36223	0.623334	0.0144299	0.898233	0.853233	0.54747		2.16916	0.610789	0.0277981	2.64369	1.21087	0.0873193		1.90594	0.516161	0.039617	1.12534	0.802967	0.43798		1.70902	0.699156	0.155265	-0.689302	1.72705	0.835998
H3K27ac Union	2.37044	0.493795	0.00275733		2.62901	0.481714	0.00036019	-0.141107	0.83038	0.91531		3.04027	0.575066	0.000194161	1.85543	0.806439	0.144402		2.37586	0.662315	0.0188848	1.88018	1.24969	0.240619		1.74407	0.542395	0.0850591	1.32472	0.96149	0.367783		2.39112	0.740559	0.0301585	-0.30485	2.02287	0.740552
H3K36me3 Union	2.12701	0.323382	0.000245994		1.9174	0.310117	0.00154707	0.645204	0.52417	0.750756		2.30289	0.434025	0.00134159	1.87177	0.607591	0.0756735		2.93045	0.452991	1.01496e-05	1.50077	0.882006	0.285097		1.93612	0.346168	0.00342311	1.54676	0.58258	0.173991		2.15557	0.431519	0.00370418	1.29933	1.34496	0.411939
H3K4me1	2.3641	0.38291	0.0001837		2.38586	0.361836	6.40542e-05	0.357412	0.667036	0.832314		3.10251	0.53722	4.54509e-05	1.86035	0.666023	0.0982168		2.68282	0.536441	0.000853416	1.79674	1.0427	0.2224		2.33448	0.431302	0.000987161	2.09527	0.707057	0.0606846		2.20815	0.550365	0.0140752	0.39532	1.52687	0.653957
H3K4me1 Peaks	3.59741	1.09817	0.00900958		3.83884	0.944063	0.00131898	-0.211051	1.80195	0.749233		5.07191	1.38188	0.00160618	3.14968	2.03724	0.145668		4.36536	1.44406	0.0098901	2.07054	2.58269	0.339252		3.32623	1.21138	0.0274091	1.76449	2.07586	0.356333		3.03718	1.59296	0.100472	1.31816	4.29041	0.470443
H3K4me1 Union	2.61558	0.416252	5.19615e-05		2.65289	0.400038	1.7993e-05	0.947492	0.59952	0.534896		2.95759	0.547346	0.000174106	1.33223	0.6508	0.30485		2.90404	0.524858	0.000142964	1.1703	0.846995	0.420326		2.64283	0.444413	0.000109246	1.88315	0.696944	0.102545		2.13951	0.55144	0.019394	1.397	1.34847	0.384222
H3K4me3 Peaks	3.82837	2.70172	0.147578		3.92374	2.39293	0.110887	-0.752594	4.25086	0.659937		4.52879	3.17291	0.133034	0.903469	5.09866	0.507553		9.22197	3.80406	0.0153334	8.8298	7.16754	0.137329		1.70317	2.78152	0.400211	4.5448	4.89545	0.234502		7.01307	3.56977	0.0460481	0.264935	10.4126	0.528139
H3K4me3 Trynka	2.35119	0.871204	0.0604568		3.31942	0.76684	0.00124461	2.00652	1.34728	0.227509		1.95703	1.13282	0.199105	2.07058	1.40565	0.223142		3.8372	1.29023	0.0139391	4.16338	2.32649	0.0869585		1.6908	0.967769	0.237672	1.69419	1.41677	0.312073		3.17675	1.2064	0.0355896	1.0269	3.29553	0.496744
H3K4me3 Union	2.74788	0.879767	0.0234747		2.77215	0.765095	0.0102725	1.13689	1.45166	0.462436		0.969618	1.11951	0.510826	2.65235	1.66084	0.159895		1.62201	1.21922	0.304966	1.37827	2.51305	0.440177		1.80921	0.980988	0.204715	1.2012	1.59827	0.44991		3.41361	1.33217	0.035009	2.63693	3.39698	0.314947
H3K9ac	2.6162	0.954873	0.0452681		4.38868	0.893594	7.46604e-05	3.10459	1.61595	0.0963922		2.86855	1.08673	0.0427676	2.73837	1.4807	0.120193		2.03402	1.28584	0.210653	2.16611	2.39655	0.313278		3.50415	1.08433	0.0104608	1.16992	1.66064	0.459251		4.91857	1.41047	0.00273299	3.76131	3.82764	0.235328
H3K9ac Peaks	4.42535	2.69741	0.102066		3.67452	2.66627	0.157908	2.33874	4.9123	0.392608		4.0607	3.0379	0.156846	2.47764	5.33744	0.390949		4.05675	3.96399	0.220315	4.4916	8.19012	0.334938		1.88311	3.08762	0.387433	3.63029	5.55988	0.318077		3.83109	4.15577	0.247859	-3.82978	12.7306	0.647798
H3k9ac Union	3.82762	0.930804	0.00119145		3.53326	0.913437	0.00277432	2.70661	1.54504	0.134672		4.13089	1.31107	0.00846942	1.62826	1.53744	0.341401		5.18154	1.45641	0.0020451	4.29077	2.50515	0.0944898		2.40086	1.11737	0.104975	4.50922	1.86539	0.0299707		4.09354	1.46751	0.0175144	-1.31425	3.76206	0.730773
Human Enhancer	2.86959	1.48694	0.104316		3.37503	1.24095	0.0278176	2.47488	2.64502	0.288556		4.78516	2.01453	0.0301269	4.10518	3.06408	0.155432		2.93243	1.9293	0.158264	0.696296	3.43525	0.535224		3.61877	1.72511	0.0645033	2.4342	2.82342	0.305738		4.85145	2.1768	0.0384208	6.2657	5.78852	0.181496
Human Promoter	3.54925	2.9252	0.191746		4.19258	2.64568	0.113771	0.219474	4.61859	0.5671		0.762763	3.42509	0.52761	0.56818	5.04563	0.534101		7.94955	3.51135	0.0238985	10.2287	6.45477	0.0763943		2.16363	3.3118	0.362659	8.22274	5.3281	0.0876143		3.46927	4.09187	0.273102	3.62283	10.987	0.405661
Human Promoter ExAC	10.806	8.27494	0.118004		10.9502	7.55884	0.094026	-1.22053	10.6116	0.582875		14.705	10.5476	0.0969123	8.83557	14.6077	0.295841		19.6256	10.3254	0.0356259	15.0182	19.415	0.235137		8.36531	9.23717	0.212622	22.8051	13.787	0.0568736		10.9942	10.9704	0.181144	10.9413	30.7742	0.373333
Intron USC	1.34564	0.189312	0.0339429		1.31592	0.180492	0.0400328	0.858443	0.330008	0.666021		1.26052	0.225246	0.123719	1.25978	0.329123	0.214965		1.38639	0.263045	0.0709283	1.31258	0.487644	0.260763		1.52115	0.213057	0.00722169	1.50708	0.357215	0.077872		1.35477	0.280567	0.10303	0.715799	0.72642	0.652188
Promoter USC	3.45902	1.75783	0.0809219		3.66097	1.33583	0.0231858	2.44951	2.54756	0.284685		2.23089	1.90373	0.258956	1.37432	2.57534	0.442218		3.54688	2.27251	0.1312	2.53041	4.32985	0.361873		1.70381	1.78072	0.346332	2.72317	2.60487	0.25414		6.74447	2.55953	0.0124051	4.39785	5.70089	0.27558
Super Enhancer	1.75403	0.320149	0.00925507		1.77575	0.292986	0.00405156	1.04527	0.540914	0.466654		2.27839	0.382578	0.000416622	2.38264	0.519567	0.00389386		2.12377	0.393589	0.00215061	2.33032	0.725521	0.0333563		1.86911	0.333863	0.00461809	1.44791	0.562402	0.212893		1.86991	0.44996	0.0265999	0.954553	1.1187	0.516203
Synonymous	5.22462	11.4917	0.356577		3.62883	9.66223	0.392783	15.96	17.6675	0.198567		3.09481	14.7737	0.443622	2.53648	17.3072	0.46463		3.41309	14.4625	0.433743	10.2889	27.5153	0.367835		6.81277	11.49	0.306464	16.5827	20.1756	0.219952		18.4448	16.1091	0.139423	14.1931	41.5405	0.375395
TFBS Encode	1.95162	1.1346	0.20081		3.08635	1.11511	0.0306745	0.423962	1.713	0.631668		3.9481	1.61044	0.0335791	2.60997	2.27333	0.23941		3.22816	1.76869	0.103875	2.78996	3.07238	0.280082		3.41542	1.48862	0.0523382	3.69001	2.35576	0.126751		3.39136	1.74291	0.0850239	4.51286	4.68187	0.226534
Transcribed Hoffman	0.745048	0.392911	0.741792		1.17112	0.397435	0.333392	0.733978	0.657717	0.657063		0.994556	0.501065	0.504335	2.48089	0.721457	0.0200535		0.727373	0.626894	0.668177	1.8773	1.23036	0.237908		1.2867	0.422723	0.248812	0.888591	0.756102	0.558571		1.09083	0.620754	0.441831	1.92956	1.52158	0.270628
TSS Hoffman	3.69946	3.58745	0.225883		4.21087	3.11501	0.151324	0.0947728	5.86143	0.561368		3.27529	4.14942	0.29173	1.97962	5.22775	0.425678		7.24201	4.57116	0.0860449	8.65445	8.07246	0.171509		1.42053	3.46157	0.451654	3.97284	5.32242	0.288234		3.74775	4.93399	0.288797	-2.7154	11.608	0.625544
Note. P-values are one-tailed. Results from the bifactor model are depicted in italics. Annotations are ordered by PI and brain cell subtype annotations, gene expression, histone marks, MAF bins, and the remaining baseline annotations. Values shown in bold were significant at a Bonferroni corrected threshold of < 5% for 912 tests (i.e., 152 functional annotations across 6 genomic brain factors).

### Sheet: TableS11
Table S11. Stratified Genomic SEM Enrichment Results for Surface Area
Functional Annotation	General Factor				Factor 1							Factor 2							Factor 3							Factor 4							Factor 5
	Bifactor Model				Correlated Factor Model			Bifactor Model				Correlated Factor Model			Bifactor Model				Correlated Factor Model			Bifactor Model				Correlated Factor Model			Bifactor Model				Correlated Factor Model			Bifactor Model
	Enrichment	SE	P-value		Enrichment	SE	P-value	Enrichment	SE	P-value		Enrichment	SE	P-value	Enrichment	SE	P-value		Enrichment	SE	P-value	Enrichment	SE	P-value		Enrichment	SE	P-value	Enrichment	SE	P-value		Enrichment	SE	P-value	Enrichment	SE	P-value
PI x Astrocytic Transporter 1	2.20041	0.322979	0.000100929		2.60254	0.428467	9.19516e-05	2.27576	0.639269	0.0229858		2.33064	0.371567	0.000171045	1.85631	0.740356	0.123714		2.36205	0.433057	0.000829895	1.84066	0.641454	0.0950054		2.0976	0.648617	0.0453025	2.66873	0.961448	0.0413132		2.57166	0.435792	0.000155208	2.3247	0.8751	0.0650425
PI x Astrocytic Transporter 2	1.83939	0.315429	0.00389422		2.18038	0.444691	0.00397269	2.80619	0.795464	0.0115851		1.87148	0.376877	0.010379	2.05636	0.746667	0.0785675		2.42499	0.486697	0.00170644	1.9922	0.653223	0.0643898		2.82035	0.701419	0.00472631	3.28443	1.05209	0.0149536		2.19413	0.452094	0.00412898	2.64743	0.834911	0.0242373
PI x Endothelial Cells	2.62708	0.453016	0.000164289		2.9868	0.490495	2.55424e-05	1.794	0.72386	0.136342		2.69818	0.558772	0.0011863	2.10278	0.862072	0.10041		2.47935	0.385992	6.34021e-05	1.87228	0.530892	0.0501871		2.10208	0.570492	0.0266921	1.99723	0.95413	0.147973		2.93557	0.591451	0.000532839	2.94049	0.879945	0.0137186
PI x Excitatory CA1 Hippocampal Neurons	1.81169	0.315064	0.00499361		2.11148	0.393107	0.00234622	0.387908	0.4378	0.91896		1.8667	0.370096	0.00959474	0.50574	0.501044	0.838046		1.66983	0.318342	0.0176833	0.767133	0.39848	0.72052		2.00958	0.516981	0.0254198	1.6609	0.822636	0.210875		1.97662	0.376894	0.0047818	2.16434	0.645023	0.0355282
PI x Excitatory CA3 Hippocampal Neurons	1.85325	0.313267	0.00322759		2.11387	0.396587	0.00248752	1.00669	0.478291	0.494417		2.13002	0.356722	0.000767977	0.847284	0.524234	0.614594		1.44783	0.257233	0.0408461	0.949246	0.564198	0.53584		2.20536	0.47907	0.00593407	1.25617	0.777587	0.37091		1.94176	0.364071	0.00484439	1.48437	0.639572	0.224423
PI x Excitatory Dentate Gyrus Neurons	1.59688	0.205923	0.00187454		1.77472	0.258176	0.00134664	0.43556	0.455491	0.892362		1.78841	0.243669	0.00060697	0.745027	0.482259	0.701495		1.53598	0.256451	0.0183103	0.977172	0.310426	0.529311		2.38864	0.521089	0.0038507	2.73758	0.844432	0.0198098		1.76092	0.348693	0.0145472	1.28339	0.639011	0.328706
PI x Excitatory Prefrontal Cortex Neurons [Subset 1]	1.36985	0.213579	0.0416656		1.36656	0.247764	0.0695074	0.796358	0.426422	0.683519		1.3022	0.277909	0.138426	0.803987	0.507192	0.650425		1.4253	0.273848	0.0602057	1.04481	0.369994	0.451798		1.65753	0.463387	0.0779532	2.25247	0.814358	0.0620265		1.45216	0.341537	0.0927664	1.05423	0.64352	0.466421
PI x Excitatory Prefrontal Cortex Neurons [Subset 2]	1.34133	0.215851	0.0569041		1.28689	0.270896	0.144792	0.727681	0.458575	0.72369		1.44291	0.280251	0.057009	0.419806	0.445481	0.90361		1.39882	0.326108	0.110668	1.1127	0.403183	0.389921		1.74138	0.429243	0.0420683	2.00355	0.821352	0.110886		1.59954	0.377434	0.0560906	1.17771	0.714828	0.401833
PI x GABAergic Neurons [Subset 1]	1.64112	0.267198	0.00821066		1.77608	0.317137	0.00719981	1.53779	0.505495	0.143691		1.59293	0.267602	0.0133549	0.597266	0.413145	0.83517		1.59784	0.249972	0.00838697	1.34226	0.58598	0.27958		1.79578	0.478332	0.0480906	1.42349	0.680004	0.266718		1.83604	0.332992	0.00602486	1.98436	0.684538	0.0752178
PI x GABAergic Neurons [Subset 2]	1.69113	0.228241	0.00123062		1.81483	0.254961	0.000696927	0.658287	0.415565	0.794543		1.68981	0.252928	0.00319274	0.609214	0.413611	0.827624		1.60911	0.221386	0.00296771	1.03655	0.378086	0.461499		1.92383	0.449191	0.0198604	1.66849	0.777679	0.195007		1.82303	0.282811	0.00180621	1.54445	0.627584	0.192826
PI x Microglia	2.27344	0.359738	0.00020013		2.54466	0.423069	0.000130564	2.07476	0.577989	0.0314792		2.94062	0.44779	7.32854e-06	1.69447	0.512135	0.0875459		1.56743	0.356116	0.0555366	0.629245	0.398288	0.824041		2.18393	0.651867	0.0346683	2.60731	1.04127	0.0613409		2.49577	0.444825	0.000386061	1.55965	0.814899	0.246113
PI x Neuronal Stem Cells	2.12324	0.433863	0.00481377		2.59003	0.480609	0.000469209	1.72444	0.663676	0.137513		2.13859	0.471439	0.00786473	3.18015	0.904582	0.0079736		1.93763	0.507424	0.0323134	2.06069	0.573818	0.0322669		2.49755	0.789938	0.0289942	1.65574	1.13559	0.281821		2.2455	0.491797	0.00566174	1.46537	0.976072	0.31676
PI x Oligodendrocyte Precursor Cells	1.32478	0.277014	0.120514		1.70817	0.351322	0.0219138	1.14596	0.498323	0.3848		1.26975	0.317328	0.197643	0.812287	0.572899	0.628414		1.3435	0.268134	0.100087	1.02576	0.348179	0.470516		1.15941	0.435363	0.357129	1.22542	0.722396	0.377501		1.94908	0.430927	0.0138183	2.34454	0.80732	0.0479132
PI x Oligodendrocytes	2.05497	0.318326	0.000459665		2.21821	0.379838	0.000670202	0.65854	0.524042	0.742666		1.99311	0.304944	0.000563568	1.0949	0.553472	0.431932		2.05556	0.376451	0.0025239	1.40299	0.379303	0.144016		2.43619	0.453915	0.000778038	1.84683	0.720388	0.119893		1.53614	0.367681	0.0723964	1.08012	0.704024	0.4547
Astrocytic Transporter 1	1.67824	0.153856	5.2098e-06		1.74068	0.19791	9.10875e-05	1.17202	0.314444	0.29217		1.74126	0.165371	3.69018e-06	0.979623	0.298373	0.527224		1.55701	0.170047	0.000527112	1.28144	0.239668	0.120137		1.6301	0.265323	0.00877846	1.69573	0.484892	0.0756684		1.60445	0.217766	0.00275433	0.864452	0.453064	0.617599
Astrocytic Transporter 2	1.3959	0.171368	0.0104385		1.45082	0.20566	0.014187	1.03858	0.318588	0.451806		1.49937	0.184325	0.00337258	0.947636	0.281862	0.57369		1.56848	0.199733	0.0022122	1.57497	0.235727	0.00736099		1.74456	0.300694	0.00664075	1.92696	0.512389	0.0352179		1.52066	0.227349	0.0110066	1.3242	0.491887	0.254919
Endothelial Cells	1.75467	0.196948	6.36062e-05		1.90109	0.22679	3.5449e-05	1.02814	0.31335	0.464217		1.81543	0.232805	0.000230359	1.22512	0.341752	0.255036		1.5579	0.186914	0.00141883	1.14594	0.240649	0.272114		2.02945	0.311349	0.000472491	2.19458	0.521295	0.0109652		1.8276	0.2654	0.000909433	1.46123	0.495189	0.175815
Excitatory CA1 Hippocampal Neurons	1.36777	0.161581	0.011421		1.62575	0.203266	0.00104035	0.819519	0.29479	0.729809		1.30286	0.183109	0.0490661	0.395529	0.259557	0.990067		1.25821	0.1692	0.063494	0.869414	0.215508	0.727725		1.47623	0.258064	0.0324888	1.45629	0.465937	0.163716		1.25487	0.206098	0.108112	1.33029	0.395962	0.202097
Excitatory CA3 Hippocampal Neurons	1.34555	0.156604	0.0136738		1.52746	0.18202	0.00187878	1.22843	0.283981	0.210589		1.4198	0.17216	0.00737522	0.73204	0.25333	0.854915		1.23066	0.142462	0.0527161	0.991991	0.280762	0.511378		1.55434	0.252947	0.014207	1.37071	0.458432	0.209361		1.38714	0.191891	0.021822	1.26305	0.397001	0.253793
Excitatory Dentate Gyrus Neurons	1.30524	0.125392	0.00746153		1.44752	0.157532	0.00224997	1.2251	0.291145	0.219717		1.38677	0.141112	0.00306367	0.857337	0.25325	0.713395		1.2191	0.141297	0.0604912	0.884203	0.205002	0.713915		1.23993	0.248641	0.167279	1.26125	0.476034	0.291566		1.35015	0.199148	0.0393534	1.0826	0.402279	0.418661
Excitatory Prefrontal Cortex Neurons [Subset 1]	1.17957	0.133698	0.0896256		1.3235	0.154517	0.0181464	1.12004	0.284591	0.336592		1.2157	0.157486	0.0854017	0.662762	0.257949	0.904459		1.27431	0.151605	0.0351962	1.06383	0.233217	0.392166		1.40173	0.265947	0.0654508	1.37615	0.465597	0.20958		1.18643	0.188792	0.161706	0.916007	0.385261	0.586292
Excitatory Prefrontal Cortex Neurons [Subset 2]	1.23634	0.136821	0.0420508		1.31409	0.153852	0.0206009	0.901668	0.301037	0.628031		1.28361	0.151263	0.0303979	0.520355	0.257253	0.968873		1.38189	0.154342	0.00667461	1.13649	0.211833	0.259677		1.22389	0.245902	0.181285	0.959004	0.464993	0.535127		1.13466	0.19108	0.240489	1.08866	0.412349	0.414881
GABAergic Neurons [Subset 1]	1.48417	0.148623	0.000561555		1.544	0.171706	0.0007669	1.20357	0.282694	0.235731		1.48139	0.158162	0.00116866	0.498095	0.247218	0.978832		1.48357	0.157818	0.00109155	1.16489	0.268724	0.269744		1.48705	0.24834	0.0249272	1.04849	0.424532	0.45453		1.51829	0.197339	0.00431483	1.72624	0.396726	0.0335821
GABAergic Neurons [Subset 2]	1.2404	0.142176	0.0454303		1.32145	0.145595	0.013628	0.983444	0.260798	0.525309		1.20468	0.155168	0.0935659	0.714476	0.25731	0.866425		1.23521	0.142854	0.04983	0.911003	0.21787	0.658542		1.34703	0.231611	0.0670219	1.14267	0.477672	0.382591		1.23922	0.182778	0.0952985	1.0809	0.402341	0.42032
Microglia	1.55704	0.18261	0.00114254		1.60931	0.186825	0.00055432	1.12737	0.308811	0.340006		1.66333	0.191479	0.000265881	0.709362	0.264163	0.864382		1.38503	0.180052	0.0162403	1.09493	0.242355	0.347637		1.6985	0.282686	0.00673807	2.00677	0.523588	0.027251		1.59786	0.221241	0.00344333	1.42719	0.452904	0.172783
Neuronal Stem Cells	1.4425	0.172901	0.00524457		1.47296	0.211783	0.0127668	0.944666	0.301085	0.572909		1.45377	0.187027	0.00762862	1.50298	0.324262	0.0604329		1.44115	0.188922	0.00976911	1.5421	0.257829	0.0177518		1.53361	0.313844	0.044542	1.31422	0.546393	0.282616		1.47882	0.232428	0.0196953	1.23337	0.476336	0.312091
Oligodendrocyte Precursor Cells	1.30729	0.149252	0.0197519		1.34207	0.179994	0.0286875	0.93258	0.306126	0.587156		1.39675	0.171486	0.0103445	0.706911	0.270855	0.860393		1.30381	0.152858	0.0234313	0.973989	0.205442	0.550376		1.36531	0.244737	0.0677601	1.68658	0.421327	0.0515979		1.58	0.221183	0.00436763	1.38486	0.417206	0.178143
Oligodendrocytes	1.44728	0.16533	0.00341119		1.4717	0.1898	0.00647352	1.34895	0.280632	0.106856		1.43816	0.17352	0.00578248	0.997642	0.307013	0.503065		1.45396	0.182737	0.0064912	1.1616	0.194045	0.202486		1.68753	0.276147	0.00639177	1.9451	0.474982	0.0233085		1.31779	0.211678	0.0666426	1.29858	0.412433	0.23455
PI Genes	1.85339	0.149372	5.54335e-09		2.08858	0.170191	7.96286e-11	1.5164	0.260752	0.0238278		1.96954	0.161678	1.00652e-09	1.21507	0.258567	0.202764		1.71749	0.152378	1.24685e-06	1.17675	0.230883	0.221972		2.08858	0.233605	1.5817e-06	2.12317	0.408627	0.00299213		1.88816	0.181523	4.96945e-07	1.269	0.384209	0.241918
Adipose Subcutaneous	1.41317	0.172028	0.00815808		1.47356	0.198802	0.00860832	1.40361	0.258391	0.0591412		1.49492	0.17867	0.00280261	0.761122	0.245995	0.834243		1.29644	0.16443	0.035709	0.959468	0.20394	0.578769		1.78362	0.231401	0.000354049	2.36643	0.424951	0.000651076		1.46516	0.199176	0.00976082	1.18555	0.366802	0.306477
Amygdala	1.09376	0.119585	0.216513		1.1514	0.136113	0.132995	0.938754	0.24481	0.598775		1.12325	0.123308	0.15877	0.782384	0.22932	0.82868		1.16397	0.137622	0.116737	0.941223	0.174219	0.632082		1.07585	0.20027	0.352434	1.25859	0.366955	0.240499		1.01605	0.172904	0.463027	1.09833	0.365557	0.393974
Brain Stem	1.20999	0.136689	0.0622406		1.34984	0.158758	0.0137763	1.11448	0.246252	0.32101		1.34856	0.146949	0.00884611	0.784088	0.259758	0.79707		1.19173	0.14594	0.0944628	1.04161	0.202257	0.418506		1.42336	0.22228	0.0284151	1.4903	0.397247	0.108558		1.31859	0.194991	0.0511451	0.981085	0.389189	0.519381
Caudate	1.24529	0.126694	0.0264285		1.30224	0.145176	0.0186776	0.831014	0.245384	0.75448		1.24844	0.132084	0.0299888	0.718762	0.235454	0.883849		1.26462	0.147493	0.036397	0.985257	0.187158	0.531393		1.14364	0.212671	0.249712	1.20322	0.385044	0.298828		1.18751	0.177295	0.145113	1.04584	0.367207	0.450326
Cerebellar Hemispher	1.28007	0.137171	0.0205872		1.42807	0.152136	0.00244851	0.978112	0.248134	0.535145		1.38217	0.141018	0.00336371	0.675032	0.249232	0.903863		1.28442	0.15671	0.0347673	1.02877	0.192018	0.440453		1.36483	0.223587	0.0513705	1.38062	0.396505	0.168544		1.35788	0.188293	0.0286751	1.14601	0.377676	0.349522
Cerebellum	1.3108	0.132159	0.00934313		1.44687	0.152216	0.00166352	1.08063	0.256942	0.37683		1.45766	0.139048	0.000498448	0.687182	0.220867	0.921658		1.27924	0.149689	0.0310604	1.06793	0.193776	0.362965		1.28723	0.219012	0.0948456	1.06853	0.392581	0.430713		1.39244	0.193921	0.0215015	1.06327	0.388242	0.435276
Cingulate Cortex	1.14118	0.127578	0.134227		1.19045	0.144192	0.0932863	0.927111	0.238098	0.620248		1.10191	0.130313	0.217098	0.571849	0.224968	0.97149		1.15704	0.144508	0.138573	0.918142	0.180655	0.674768		0.992023	0.200884	0.515838	0.998834	0.353107	0.501317		1.06554	0.17413	0.353314	1.0494	0.356194	0.444847
Cortex	1.15417	0.12711	0.112592		1.2439	0.144842	0.0460969	0.960736	0.246404	0.563303		1.14076	0.130782	0.140906	0.594412	0.227377	0.962769		1.13492	0.141744	0.17059	0.916623	0.182576	0.676046		1.0857	0.203795	0.337053	1.19764	0.387349	0.30494		1.12351	0.173302	0.238021	1.26636	0.356968	0.227783
Embryoid Bodies	1.72114	0.189023	6.80715e-05		1.74128	0.214257	0.00027031	1.02363	0.342593	0.472504		1.69695	0.200298	0.000251119	1.07595	0.331562	0.409414		1.65597	0.211365	0.000956294	1.37926	0.285534	0.0920472		1.66625	0.292846	0.0114507	1.72687	0.566256	0.0996331		1.69116	0.244611	0.00236007	1.93692	0.4568	0.0201308
Endocrine Cells	1.44892	0.167725	0.00371929		1.48682	0.197838	0.00693364	1.00691	0.276097	0.490011		1.49247	0.186505	0.00413917	0.735855	0.247569	0.857004		1.4649	0.177612	0.00442906	1.02225	0.217114	0.459192		1.59381	0.278951	0.016638	1.57112	0.442034	0.0981742		1.33083	0.206614	0.0546661	0.97187	0.399234	0.528086
Epidermis	1.41264	0.171526	0.00807142		1.43288	0.212908	0.0210164	0.930351	0.333879	0.582622		1.51318	0.172775	0.00148788	0.830259	0.298315	0.715322		1.40073	0.180239	0.0130964	1.19254	0.31615	0.271261		1.47967	0.295087	0.0520261	1.83311	0.483827	0.0425416		1.50096	0.228793	0.0142779	1.69723	0.429685	0.0523314
Epithelial Cells	1.54828	0.174627	0.00084562		1.64737	0.200113	0.000608205	1.25051	0.316324	0.214197		1.61482	0.201515	0.00114052	0.772348	0.254903	0.814097		1.43445	0.193917	0.0125336	1.15273	0.2871	0.297374		1.52385	0.280692	0.0310015	1.71743	0.49814	0.0749028		1.76326	0.232613	0.000516772	1.7132	0.463532	0.0619486
Fibroblasts	1.34009	0.156684	0.0149831		1.2993	0.179929	0.0481118	1.13227	0.288744	0.323441		1.33189	0.173918	0.0281769	0.945663	0.268468	0.580197		1.42244	0.173065	0.00732497	1.44096	0.253119	0.0407438		1.26822	0.25752	0.148806	1.73707	0.516937	0.0769569		1.461	0.207935	0.0133102	1.62737	0.420442	0.067829
Frontal Cortex	1.11631	0.127818	0.181417		1.17253	0.143063	0.113914	0.889129	0.238831	0.678756		1.11432	0.133506	0.195911	0.60473	0.230253	0.956981		1.14699	0.146506	0.157856	0.995919	0.185608	0.50877		1.04568	0.203998	0.411401	1.19181	0.373611	0.303833		1.0973	0.170648	0.284283	1.14718	0.356688	0.339934
Hippocampus	1.10679	0.118691	0.184121		1.16408	0.135651	0.113225	0.988591	0.228882	0.519878		1.14326	0.121868	0.119896	0.681861	0.222465	0.92365		1.14933	0.138047	0.139683	1.04086	0.178545	0.409499		1.04677	0.1992	0.407182	1.17133	0.37613	0.324372		1.06277	0.165239	0.352028	1.21797	0.340489	0.261029
Hypothalamus	1.10428	0.122085	0.196503		1.16489	0.136541	0.113596	1.06351	0.242809	0.396829		1.05055	0.126427	0.344644	0.680056	0.213879	0.932661		1.13228	0.139424	0.171378	0.933123	0.179996	0.644885		1.08775	0.197184	0.328145	1.08592	0.373533	0.409043		1.11312	0.180514	0.265437	1.19512	0.365381	0.296664
Nucleus Accumbens	1.19293	0.129837	0.0686498		1.25498	0.146222	0.0405994	0.830645	0.251959	0.749257		1.1811	0.13512	0.0900727	0.712084	0.22727	0.897395		1.21103	0.149407	0.0789092	0.971725	0.184813	0.560797		1.12235	0.210142	0.280213	1.25377	0.384083	0.254394		1.17649	0.182462	0.166711	1.24153	0.367073	0.255275
Ovary	1.59608	0.158925	8.81804e-05		1.70731	0.199472	0.000195637	1.25829	0.298105	0.193123		1.72975	0.17789	2.04593e-05	1.09944	0.256311	0.349018		1.37234	0.157743	0.009128	1.00959	0.21088	0.481873		1.8532	0.246187	0.000264449	2.15792	0.433378	0.00377165		1.48901	0.200518	0.00736945	1.2275	0.430676	0.298671
Pituitary	1.46348	0.144154	0.000651825		1.56832	0.158148	0.000163064	1.08766	0.300333	0.385193		1.44399	0.149699	0.00150926	0.704317	0.226854	0.903782		1.36482	0.147267	0.00661938	1.1085	0.224421	0.314375		1.57377	0.252479	0.0115271	1.35709	0.428192	0.202155		1.32392	0.173964	0.031303	1.34849	0.412612	0.199166
Putamen	1.26335	0.126998	0.0190568		1.33097	0.14166	0.00973574	0.895837	0.25075	0.661078		1.32128	0.131461	0.00726487	0.740633	0.240197	0.859886		1.28253	0.149594	0.0294691	1.01632	0.186361	0.465101		1.29545	0.20721	0.0769579	1.38974	0.39233	0.160256		1.22593	0.176004	0.0996289	1.09906	0.356136	0.390449
Spinal Cord	1.09995	0.116317	0.195092		1.13788	0.130597	0.145545	1.04459	0.231023	0.423479		1.12399	0.129112	0.168438	0.902058	0.224182	0.668903		1.11294	0.138822	0.207958	0.978906	0.191018	0.543966		1.21375	0.195821	0.137515	1.60898	0.383194	0.0560052		1.12748	0.177565	0.236406	1.20108	0.373676	0.295251
Substantia Nigra	1.15912	0.119729	0.091927		1.20703	0.135355	0.0630638	1.09396	0.231875	0.342657		1.15979	0.124279	0.0992687	0.680828	0.220116	0.926473		1.17788	0.143454	0.107494	0.972159	0.181	0.561123		1.24637	0.195711	0.104042	1.56168	0.370616	0.0648175		1.16159	0.176625	0.180128	1.33563	0.372388	0.183717
Testis	1.31578	0.143757	0.0140244		1.43279	0.166282	0.00462428	0.970153	0.253148	0.546928		1.4424	0.157862	0.00253567	1.21488	0.268332	0.211619		1.1865	0.147998	0.103805	0.826223	0.203186	0.803796		1.63363	0.235651	0.00358503	1.64134	0.420582	0.0636437		1.46209	0.20317	0.0114706	0.88842	0.404959	0.608548
Whole Brain	1.16999	0.126347	0.0892382		1.23909	0.142194	0.0463388	0.837531	0.249749	0.742325		1.18753	0.136597	0.0848982	0.635613	0.268156	0.912905		1.21335	0.152158	0.0804344	0.885886	0.193855	0.721954		1.23873	0.220062	0.139	1.34276	0.417053	0.205576		1.23304	0.187196	0.106581	1.22175	0.386972	0.283309
Adipose Nuclei H3K4me1	3.64762	0.941935	0.00247064		4.1285	1.09276	0.00209875	5.50785	1.92867	0.00971224		3.67968	1.04917	0.00532325	3.52048	1.96897	0.100255		3.22798	0.990564	0.0122498	5.07182	1.72161	0.00901209		7.6255	1.80947	0.000125342	11.803	3.07063	0.000217275		3.78853	1.28213	0.0148184	8.91593	2.52205	0.000848536
Angular Gyrus H3K27ac	6.68298	1.69857	0.000410307		6.43663	1.93631	0.00249464	-0.264469	3.09257	0.658684		6.43807	1.78537	0.00115993	4.12755	3.13388	0.159145		8.24633	1.84825	4.4155e-05	6.83903	2.3692	0.00685922		9.45566	3.00608	0.00245521	7.38106	5.07969	0.104524		8.68474	2.35995	0.000564334	16.1694	4.65905	0.000565157
Angular Gyrus H3K4me1	2.87299	1.77526	0.145701		4.12331	2.26939	0.0843678	6.83737	3.16082	0.032389		3.505	2.02305	0.107815	5.03881	3.19604	0.103171		3.91112	1.7686	0.0498815	4.45675	2.2846	0.0651316		7.01741	3.32078	0.0349898	12.1439	5.11011	0.0146011		6.48557	2.27236	0.00788834	10.6789	4.35971	0.013207
Angular Gyrus H3K4me3	9.38077	3.14232	0.0038258		9.79308	4.07898	0.0155534	5.37521	5.39432	0.20866		7.24463	3.15774	0.023989	6.99586	5.50524	0.138051		8.08094	2.92141	0.00767932	5.83696	3.81153	0.102214		12.2944	5.74946	0.0247406	16.5156	9.10178	0.0441272		10.331	4.05111	0.0106305	22.5301	7.81215	0.00292593
Angular Gyrus H3K9ac	6.6969	2.78118	0.0202615		7.25272	3.84381	0.0519005	0.997336	5.97697	0.500178		6.72104	3.18712	0.036323	5.30713	5.08813	0.198635		4.25637	2.73123	0.116577	1.76099	3.42813	0.412164		14.6382	6.14271	0.0132016	13.2742	8.6917	0.0789493		7.77355	3.70757	0.0338535	16.9727	6.6116	0.0078489
Anterior Caudate H3K27ac	6.76543	1.32933	7.21875e-06		6.57967	1.42033	4.27517e-05	3.45077	2.27855	0.141057		5.64147	1.53708	0.00126526	4.61968	2.70142	0.0901362		6.39603	1.52772	0.000206155	4.60252	1.76744	0.0207618		7.55187	2.1943	0.00141394	8.01334	3.8643	0.0347693		6.65547	1.84729	0.00110115	10.8783	3.52153	0.00251485
Anterior Caudate H3K36me3	0.179054	1.54362	0.702579		0.117246	1.91923	0.677225	5.04663	2.56274	0.0571653		0.329708	1.74208	0.649795	2.38078	2.58186	0.296395		0.703788	1.5528	0.575643	2.29392	1.85462	0.24269		0.341952	2.27041	0.614029	2.4093	3.95473	0.360786		1.67063	2.08195	0.373682	7.12628	3.48984	0.0395904
Anterior Caudate H3K4me1	3.31919	1.65948	0.0811257		4.9079	1.94001	0.0219855	1.73332	2.82558	0.397613		3.44308	1.74473	0.0807166	1.18903	2.92192	0.474208		2.12394	1.71351	0.255935	3.56788	1.90893	0.089282		9.75085	2.92856	0.00140356	12.2916	4.43123	0.00541426		2.95014	2.17895	0.185396	8.14448	4.02307	0.0378766
Anterior Caudate H3K4me3	7.67765	2.50127	0.00379592		9.35767	3.25486	0.00511801	10.8977	5.06003	0.0252297		5.63916	2.49116	0.031284	1.07226	5.55808	0.494814		8.70782	2.60048	0.00151835	6.45599	3.52896	0.061045		12.9439	4.41564	0.00341614	18.3714	7.66273	0.0116953		9.37125	3.41978	0.0071847	19.6127	7.0263	0.00403641
Anterior Caudate H3K9ac	7.7103	2.33998	0.00206746		9.03945	2.63253	0.00112949	1.79182	4.11099	0.423632		8.30759	2.66429	0.00304601	6.22233	4.53943	0.124982		8.78111	2.59537	0.00135846	4.59028	3.17336	0.128948		8.87353	3.62486	0.0149242	11.8373	6.72333	0.0534926		6.73329	3.312	0.0417201	18.5053	5.68133	0.00103087
Cingular Gyrus H3K9ac	5.19563	2.5072	0.0471214		5.00419	2.83903	0.0792099	1.60561	4.73335	0.449096		6.40705	2.80054	0.0267591	3.65075	4.99483	0.297814		7.24503	2.48891	0.00605124	6.38006	3.49342	0.0617738		6.79795	4.58892	0.103211	10.3561	7.36565	0.102		4.63611	3.62036	0.157605	25.4765	7.03448	0.000251175
Cingulate Gyrus H3K27ac	6.95198	1.62093	0.000120354		7.08995	1.99825	0.00115321	3.95111	2.63975	0.131793		7.02145	1.75391	0.000298304	5.12335	2.81845	0.0717354		6.472	1.68516	0.000582792	4.07821	2.08908	0.0703108		9.14733	3.07799	0.0040609	10.5944	4.62814	0.0190835		6.4866	2.30794	0.00872064	10.2327	4.46497	0.0193294
Cingulate Gyrus H3K4me1	4.85684	1.46404	0.00421449		5.26263	1.65435	0.00498853	2.06749	3.08167	0.364521		4.35086	1.46269	0.010985	5.16419	2.77464	0.0667036		3.20649	1.4575	0.065027	3.82559	2.36773	0.116362		8.2965	2.68327	0.00327142	8.44873	4.59569	0.0525293		5.74049	1.92342	0.00685815	8.03459	4.30358	0.0510675
Cingulate Gyrus H3K4me3	10.2448	2.89475	0.000702478		10.4324	3.48822	0.00342475	3.96701	5.06031	0.278827		9.56132	2.768	0.000990848	9.49974	5.39217	0.057477		10.909	3.00206	0.00048219	7.70941	4.04618	0.0486376		11.0129	4.52419	0.0134423	9.30274	7.97181	0.148819		9.52439	3.59833	0.00891859	22.5478	7.40257	0.0018022
dLPFC H3K27ac	4.38117	1.48302	0.0113063		3.81007	1.6951	0.0486831	7.04949	2.60955	0.010219		3.90202	1.51517	0.0277267	4.49273	3.05767	0.126668		3.5165	1.58079	0.0557009	2.30303	2.03837	0.261329		7.26957	2.51711	0.00637325	12.6408	4.37993	0.0039332		5.6351	2.05699	0.0121187	12.562	3.96737	0.00178252
dLPFC H3K36me3	0.720412	1.95601	0.55683		1.09097	2.22851	0.48372	7.83134	3.8155	0.0366934		0.436923	1.8966	0.616724	0.680784	3.53503	0.535976		1.78399	1.76618	0.328562	5.26562	2.72041	0.0584399		1.01389	3.83184	0.498554	2.06872	5.49814	0.42294		4.49697	2.96735	0.119303	13.3502	5.21211	0.00890547
dLPFC H3K4me1	6.02087	1.71369	0.00169555		4.62896	2.02309	0.036425	3.01118	3.38975	0.276486		5.87082	1.83055	0.00389709	0.655577	3.27742	0.541848		3.97571	1.84563	0.0534487	0.848477	2.70007	0.522376		7.1072	3.16958	0.027001	2.61302	4.99904	0.373474		5.64716	2.39702	0.0262675	9.56972	4.93003	0.0410815
dLPFC H3K4me3	12.2128	2.61764	9.19596e-06		12.4305	3.72665	0.00108021	5.21379	5.7035	0.230012		10.0965	2.59978	0.000233543	4.41397	5.39154	0.263299		12.9007	2.8231	1.24628e-05	9.60357	3.69902	0.0100118		15.5389	4.86455	0.00140066	17.0403	8.44508	0.0287581		10.4945	3.72448	0.00539818	20.3134	7.48486	0.00493534
dLPFC H3K9ac	7.10453	3.18351	0.0275842		7.03369	3.74519	0.0535847	8.68259	5.82792	0.0937118		6.26653	3.47533	0.0648351	2.6507	6.05429	0.392561		4.73054	2.97859	0.105202	2.89605	3.84686	0.311047		9.32734	5.2965	0.0579479	8.15218	9.07404	0.215289		7.71887	3.81557	0.0391271	19.7163	7.36385	0.00551651
Fetal Adrenal Gland DNase	4.66266	2.81212	0.09638		3.70517	3.44067	0.215866	4.23168	5.09448	0.262926		4.87531	2.78534	0.0820633	3.79135	4.66607	0.274845		5.45062	2.65536	0.0468608	4.65837	3.87638	0.172646		4.03226	5.08185	0.275359	6.00814	7.28673	0.245948		3.75962	4.09364	0.250116	16.0249	7.4597	0.0219974
Fetal Adrenal Gland H3K27ac	4.24184	1.21702	0.00386362		3.75421	1.24528	0.0134929	2.20578	2.32002	0.301627		3.63937	1.21864	0.0151622	2.31016	2.21666	0.277244		4.07304	1.27155	0.0078296	4.20168	1.6755	0.0280098		3.80974	1.97443	0.077359	8.51474	3.5429	0.0169581		3.48498	1.52469	0.0515694	13.3651	3.45211	0.000170546
Fetal Adrenal Gland H3K36me3	1.98362	0.709357	0.0827768		2.15588	0.779105	0.0689574	2.34395	1.07457	0.105524		1.32485	0.742263	0.330819	1.76742	1.12717	0.247987		1.60567	0.761633	0.213242	0.817408	0.841697	0.58587		2.85954	1.05791	0.0393957	2.91777	1.88336	0.154275		2.7515	0.890021	0.0245377	4.05243	1.81565	0.0463646
Fetal Adrenal Gland H3K4me1	3.16683	1.1222	0.0267497		3.40836	1.27155	0.0291102	3.41586	2.12327	0.127601		3.36935	1.21461	0.0255458	0.0854884	2.17519	0.662914		1.01049	1.11935	0.496261	1.67423	1.53046	0.329774		3.314	1.8814	0.10936	5.78766	3.24049	0.0697777		4.04565	1.53966	0.0239569	7.0934	3.08731	0.0242086
Fetal Adrenal Gland H3K4me3	9.01162	3.86001	0.018968		10.4969	4.79504	0.0238201	7.08237	6.71392	0.182485		8.73192	3.76087	0.0198967	3.15255	6.33581	0.367025		6.89177	3.47426	0.0449584	6.7439	5.12129	0.131022		11.5509	5.93311	0.0376767	14.6255	10.6748	0.100904		7.18123	4.65041	0.0918942	21.0751	8.29077	0.00773096
Fetal Female Brain Dnase	5.68788	2.6809	0.0401783		6.59988	3.05603	0.0334455	10.8103	5.16477	0.0287515		5.77795	2.67233	0.0368933	8.5731	4.78568	0.0567736		7.97198	2.69434	0.00483182	4.50927	3.51292	0.158907		9.93836	4.23014	0.0172997	19.7749	7.61252	0.00682556		5.76137	3.76605	0.103063	21.4786	7.28253	0.00246161
Fetal Female Brain H3K36me3	2.46106	1.40369	0.148968		2.73999	1.73245	0.157605	5.18567	2.20619	0.0288982		2.80313	1.52482	0.1185	1.80651	2.26414	0.360842		3.48173	1.58262	0.0584271	2.1507	2.0972	0.291611		3.49901	2.33053	0.141794	1.17713	3.96614	0.482189		3.77462	2.31963	0.11582	6.01573	3.78594	0.0926138
Fetal Female Brain H3K4me1	6.19372	2.01684	0.00500949		9.38384	2.49785	0.000394788	11.3119	4.27056	0.00787497		6.16093	2.29019	0.012114	5.73848	4.17253	0.128054		4.70163	1.86226	0.0234222	5.98244	3.322	0.0668293		12.1204	3.62745	0.00108611	12.6808	5.90407	0.0239402		10.1594	3.08303	0.00148462	15.3417	5.56654	0.00499159
Fetal Female Brain H3K4me3	15.4075	3.23853	4.31786e-06		17.5117	4.1425	3.36072e-05	7.01912	5.16335	0.12186		13.6524	3.3467	7.82383e-05	18.8452	6.06409	0.00162644		12.6764	3.12808	9.46894e-05	6.87256	3.97653	0.0698636		19.0859	5.33692	0.000350959	15.5754	8.38392	0.0410618		14.3323	3.97755	0.000401321	18.2935	7.01184	0.0068253
Fetal Male Brain DNAse	6.97761	2.55136	0.00956707		8.64864	2.83988	0.00353745	5.75298	5.29928	0.184883		7.40554	2.53678	0.00578373	7.67022	4.7138	0.0785284		6.35331	2.64685	0.0215612	5.47794	3.70352	0.113311		10.0732	4.58738	0.0239718	14.1254	7.29689	0.0360273		7.05167	3.88355	0.0595832	20.3535	7.06655	0.00308371
Fetal Male Brain H3K4me1	5.89014	1.1237	6.75015e-06		6.16005	1.38882	0.000101432	3.51038	2.33208	0.140863		5.71321	1.28505	0.000122354	5.49186	2.42345	0.0319054		4.26439	1.04337	0.000877879	2.71745	1.65678	0.149956		6.72582	1.98743	0.001982	7.73213	3.56068	0.0293333		5.9991	1.60571	0.000924924	8.17032	3.07053	0.00976629
Foreskin H3K27ac	6.86122	3.64555	0.0539422		5.45202	4.27467	0.148824	2.89319	5.33541	0.361357		6.72791	3.84179	0.0679876	3.98481	6.26584	0.316908		7.66847	3.56498	0.0307039	3.49231	4.31326	0.281691		1.98038	5.51963	0.429512	3.09116	7.92825	0.395982		5.56606	4.67861	0.164546	12.3487	8.15138	0.0819251
Germinal Matrix H3K4me1	6.86421	2.64489	0.0133053		6.82205	3.1623	0.032805	6.65656	4.81972	0.120272		7.0587	2.94273	0.0197534	8.71701	4.99452	0.0611615		5.94822	2.9567	0.0471087	4.32219	4.79967	0.244415		9.32477	4.34454	0.0276732	17.9388	8.09342	0.0181788		7.05363	3.37533	0.036447	21.2312	6.9722	0.00185573
Germinal Matrix H3K4me3	14.0563	3.37917	5.58248e-05		14.721	4.33673	0.000778349	9.65495	5.78297	0.0672452		12.3432	3.51239	0.00062006	12.9888	6.40711	0.0306603		13.8564	3.13107	2.01207e-05	9.94491	4.64211	0.0269957		14.1953	5.53472	0.00856064	10.2545	9.25285	0.158611		11.2961	4.64266	0.0132874	27.8765	7.49783	0.000168821
Inferior Temporal Lobe H3K27ac	2.73443	1.14257	0.0645049		2.86148	1.31317	0.0781626	2.10422	2.3162	0.316774		2.03433	1.22562	0.199356	2.80799	2.39839	0.225475		2.15172	1.28874	0.185746	3.74306	1.80137	0.0639086		2.5999	2.15364	0.228776	4.54076	4.04823	0.190883		2.81698	1.64402	0.134535	9.27121	3.67317	0.0121678
Inferior Temporal Lobe H3K4me1	5.18941	2.36936	0.0385167		6.47253	3.25472	0.0463414	5.2365	4.52706	0.174683		4.92063	2.71971	0.0747132	5.70613	3.4374	0.0854845		6.2055	2.37529	0.0142068	3.41774	2.35767	0.152568		9.18153	5.07404	0.0534342	10.7256	6.80228	0.0763929		5.71574	2.81798	0.0471194	9.6471	5.20968	0.0484757
Inferior Temporal Lobe H3K9ac	8.744	2.34518	0.000479835		9.14879	2.60028	0.00086275	7.03435	4.31551	0.0810124		6.56918	2.47832	0.0123149	3.20861	4.21508	0.300147		9.2256	2.53529	0.000588396	2.27961	3.55177	0.359321		11.193	3.83256	0.00391178	11.8832	6.84038	0.0558021		6.21685	3.09616	0.0459999	11.6982	5.93713	0.0357798
Interior Temporal Lobe H3K36me3	1.5116	1.37325	0.354744		1.83952	1.69188	0.309875	0.80302	2.93713	0.526735		1.03562	1.53124	0.49072	1.39964	2.76478	0.442534		2.47153	1.64477	0.185482	1.85816	2.12363	0.343069		3.77188	2.77885	0.159263	4.56445	5.05405	0.240322		3.02515	2.02199	0.158278	7.20145	4.01085	0.061032
Interior Temporal Lobe H3K4me3	11.887	2.88049	7.85541e-05		13.9203	3.73475	0.000270605	5.99347	5.21363	0.169089		10.2415	2.99238	0.0010064	5.5797	5.53942	0.20419		10.6796	2.80884	0.000284352	8.74233	3.56879	0.0150241		13.017	4.89598	0.00705457	14.2195	8.08254	0.0509652		10.113	3.69472	0.0068222	23.1471	6.79631	0.000559638
Mammry Epithelial Cells H3K27ac	2.94111	1.71887	0.129386		2.53485	2.07947	0.230228	1.9958	2.77146	0.359684		2.70847	1.75664	0.165382	2.85076	2.87811	0.260097		1.82256	1.70501	0.314749	2.59188	2.38426	0.252174		4.75879	2.79133	0.0890553	7.41903	4.5263	0.0780718		2.59237	2.22412	0.237009	20.1502	3.61442	5.84489e-08
Middle Hippocampus H3K27ac	5.50978	1.21486	0.000102734		6.02596	1.58152	0.000741676	3.24659	2.56924	0.190945		5.16482	1.28247	0.000582121	0.833463	2.17495	0.530517		4.80659	1.22046	0.000907368	4.33145	1.61651	0.0196566		8.70312	2.24114	0.000293935	10.9703	3.90605	0.00534733		6.35268	1.6806	0.000723837	13.98	3.42829	7.64989e-05
Middle Hippocampus H3K36me3	2.57836	1.16702	0.0881134		3.84913	1.25543	0.0116207	5.16061	2.33859	0.0376112		2.68121	1.34361	0.105418	1.50212	2.07881	0.404567		1.0488	1.17916	0.483496	0.874233	1.49709	0.533475		6.77276	2.03627	0.00229153	5.37061	3.69342	0.118335		6.27498	1.69625	0.000936091	9.13815	3.33639	0.00735973
Middle Hippocampus H3K4me1	5.38829	1.07379	2.18735e-05		5.96621	1.30471	7.05123e-05	5.11707	1.92527	0.0162405		5.82272	1.34215	0.000163277	3.68021	2.14749	0.106003		4.87144	1.12862	0.000301515	4.65482	1.53249	0.00854205		6.23668	1.80832	0.0018905	7.90935	3.05228	0.0117973		5.51282	1.36722	0.000482189	6.80353	2.63772	0.013896
Middle Hippocampus H3K4me3	8.89377	2.35175	0.0003946		8.57147	2.81216	0.00354698	7.41802	4.26012	0.065965		8.66144	2.4486	0.0008773	6.30231	4.65104	0.127138		9.16593	2.56917	0.000740362	6.57286	3.16392	0.0390872		10.4141	3.93696	0.00839622	7.54989	7.01224	0.175135		8.48385	2.94462	0.0055184	16.5916	5.98221	0.00457605
Monoculear Peripheral Blood Cells H3K4me1	7.11882	3.55857	0.0427653		7.26445	4.51653	0.0827201	5.59911	6.16821	0.22795		8.41365	3.77538	0.0247836	4.96968	5.5005	0.235241		4.28215	3.53759	0.176757	0.35727	4.24921	0.560114		6.34345	5.7192	0.175075	3.10543	10.489	0.420456		4.96659	4.58777	0.193629	21.5292	8.2604	0.00647295
Ovary DNAse	7.46085	2.35628	0.00305359		7.08461	2.80694	0.0150907	0.0483587	4.09767	0.591824		7.31589	2.5659	0.00691846	11.3775	4.27305	0.00757867		7.46294	2.33877	0.00286015	6.52984	3.26298	0.0450641		4.46912	4.15893	0.202101	6.75861	6.83407	0.199717		7.99206	3.74162	0.0308304	16.0015	6.11224	0.00705717
Ovary H3K27ac	3.50934	2.4622	0.154067		4.21993	2.40881	0.0906555	2.97513	4.20074	0.319112		3.85319	2.32634	0.110011	2.28877	4.11791	0.377152		4.7378	2.6619	0.0801318	7.1218	2.97058	0.0196608		7.67935	4.30987	0.0605972	11.2852	7.80419	0.0937676		5.64467	2.84414	0.0512272	20.8803	5.83527	0.000328494
Ovary H3K4me1	1.39781	1.80111	0.412597		1.28116	2.02694	0.444839	5.49633	3.31425	0.0874438		1.42929	2.10679	0.419269	0.749111	3.88664	0.525735		-0.571616	1.77338	0.812252	1.68442	2.64617	0.397955		5.43083	3.10937	0.0770797	16.3583	5.91103	0.00468517		4.18077	2.40279	0.0927876	12.9683	5.78858	0.01934
Ovary H3K4me3	13.4932	3.46209	0.000153949		15.245	4.40381	0.000608846	0.495713	6.12551	0.532806		13.7077	3.65796	0.000256399	3.1676	6.90208	0.376742		13.1238	3.14227	5.70902e-05	6.07892	5.07514	0.158475		15.6026	5.72746	0.00539259	6.58643	10.2529	0.292924		11.8173	4.45703	0.00761177	17.9499	8.64731	0.0249901
Rectal Mucosa H3K4me1	3.99204	1.24282	0.00803191		5.67184	1.54245	0.00122744	4.48987	2.63206	0.0924353		4.44688	1.37334	0.00603919	2.5579	2.01174	0.219346		2.96949	1.27857	0.0617334	4.84047	1.87385	0.0202063		8.36773	2.26063	0.000558741	11.9182	3.67435	0.00148198		5.39958	1.72432	0.00536307	8.1059	3.58434	0.0237124
Substantia Nigra H3K27ac	4.82859	1.31409	0.00178713		3.91597	1.54515	0.0295684	4.4283	2.129	0.0536681		3.98052	1.33357	0.0127089	3.38223	2.37657	0.15808		5.77554	1.42623	0.000406459	4.85689	1.96193	0.0246572		3.51476	2.17824	0.124149	2.50336	3.64996	0.340212		3.99949	1.70588	0.0393461	10.0626	3.38615	0.00372099
Substantia Nigra H3K4me1	5.23391	1.43804	0.00161882		7.22824	1.74413	0.000177831	3.01753	3.07254	0.255708		5.26253	1.65563	0.0050183	2.38303	2.83401	0.312771		4.18898	1.67082	0.0281552	1.62322	1.8835	0.370366		10.3642	2.596	0.000154789	9.95444	3.96666	0.0119908		6.93338	1.79136	0.000462783	8.83934	3.53204	0.0132266
Substantia Nigra H3K4me3	8.92447	3.27955	0.00783903		7.32428	3.9652	0.0553621	3.27824	5.71806	0.345157		8.0714	3.23507	0.014413	6.85133	6.10579	0.16895		9.6495	3.31091	0.00449511	8.55106	4.68946	0.0536748		11.7227	5.08625	0.0175077	14.5254	9.43269	0.0758017		7.63502	3.82897	0.0415616	18.4856	7.92114	0.0136411
Subtantia Nigra: H3K9ac	10.456	2.85523	0.000463485		10.3465	3.8535	0.00764468	3.98452	5.33728	0.288018		10.732	3.07296	0.000770154	4.32877	5.25672	0.263288		7.42645	2.98818	0.015753	2.48552	3.85484	0.349984		9.60768	4.84412	0.0377896	6.7181	7.57637	0.225206		10.3484	3.91407	0.00846063	17.8466	6.72194	0.00610155
43.9% - 50%	1.61711	0.352134	0.0398448		1.67069	0.510603	0.094504	0.840639	0.820979	0.576955		1.65561	0.329381	0.0232724	0.949667	0.479727	0.541781		1.6389	0.361754	0.0386885	1.65512	0.585241	0.131486		2.40461	0.733554	0.0277588	2.92746	1.01684	0.0290112		2.21262	0.714551	0.0448445	3.27204	1.50899	0.0660759
37.7% - 43.9%	1.09955	0.288455	0.364999		1.1243	0.339925	0.357302	0.433807	0.553352	0.846895		1.0904	0.306356	0.383965	0.717261	0.527356	0.70407		1.54025	0.312072	0.0417108	0.923403	0.39145	0.577568		2.16699	0.489792	0.00859502	2.58533	0.919315	0.0423116		1.52047	0.419639	0.107438	2.41488	0.728259	0.0260186
31.9% - 37.7%	0.992114	0.288655	0.510898		0.896651	0.331607	0.622351	0.689428	0.550814	0.713569		1.52372	0.330851	0.056717	1.37932	0.520772	0.233191		0.718487	0.309482	0.81849	0.752371	0.428345	0.718403		0.519876	0.44172	0.861469	0.893944	0.834425	0.55057		0.83523	0.356721	0.677924	1.32287	0.746347	0.332655
26.5% - 31.9%	0.910267	0.27364	0.628515		1.05183	0.341645	0.439705	1.01587	0.531355	0.488086		0.557564	0.295846	0.932607	0.165473	0.426836	0.974717		0.950774	0.336002	0.558239	1.0919	0.455653	0.420084		0.949386	0.519174	0.538831	1.20351	0.843626	0.404686		1.33986	0.432623	0.216059	1.5911	0.885095	0.252119
21.5% - 26.5%	1.22736	0.474843	0.316039		1.83643	0.720478	0.122835	1.7192	1.023	0.241019		1.43218	0.540472	0.211962	0.999697	0.503365	0.50024		0.86457	0.380838	0.638934	-0.096062	0.418555	0.995586		1.856	1.19837	0.237519	2.18441	1.68991	0.241691		1.63879	0.588192	0.138736	1.63939	0.83844	0.222854
17.1% - 21.5%	0.814473	0.340679	0.706979		0.889044	0.411696	0.606231	0.563254	0.56911	0.778584		0.485881	0.356647	0.925284	0.791076	0.499935	0.661991		0.960804	0.328475	0.547492	0.737055	0.44154	0.724251		0.621962	0.541507	0.75745	1.24315	0.80524	0.381342		1.35006	0.466733	0.226623	1.89908	0.796361	0.129452
13.1% - 17.1%	0.788186	0.305788	0.755746		0.83892	0.350382	0.677143	1.41082	0.528062	0.218294		0.963946	0.321894	0.544591	0.466869	0.703537	0.775711		0.909185	0.332449	0.607638	1.06097	0.436676	0.444477		1.58294	0.481741	0.113126	1.4206	0.812128	0.302264		0.703572	0.372157	0.787133	1.00769	0.730717	0.495802
9.8% - 13.1%	0.768431	0.303799	0.777042		0.449276	0.312275	0.961099	0.22831	0.453331	0.955647		0.838276	0.349368	0.678283	1.02111	0.474662	0.482263		0.684424	0.292111	0.860003	0.375081	0.356086	0.960367		0.172794	0.448107	0.967554	1.57084	0.757148	0.225446		0.599408	0.346838	0.875951	1.96632	0.774809	0.106167
7.1% - 9.8%	0.767697	0.240786	0.83267		0.667129	0.296126	0.869511	0.526196	0.548853	0.806003		0.630469	0.276192	0.909544	0.497147	0.587334	0.804046		0.792059	0.272971	0.776901	0.401748	0.494814	0.886677		0.221258	0.485898	0.945498	0.627733	0.86544	0.666456		0.56567	0.386833	0.869235	1.53349	0.76344	0.242337
5% - 7.1%	0.453078	0.249575	0.985789		0.418477	0.299506	0.973908	0.6007	0.534244	0.772593		0.533502	0.282554	0.950631	0.356289	0.443774	0.926546		0.471514	0.251462	0.982208	0.825568	0.34712	0.692346		0.0979109	0.467909	0.973067	0.22889	0.871239	0.811941		0.778294	0.361614	0.730096	1.33414	0.729457	0.323451
Ancient Sequence Age Human Enhancer	1.42507	5.22846	0.467602		2.57923	6.09181	0.397725	-4.28996	8.45121	0.734323		2.15913	5.1334	0.410678	3.06758	8.48211	0.403709		1.44454	5.4589	0.467548	15.2779	7.54716	0.0292571		6.97742	8.35662	0.237215	13.6014	13.0818	0.167704		11.1221	7.72045	0.0949165	27.7521	14.3367	0.0310219
Ancient Sequence Age Human Promoter	10.3921	6.26996	0.0670739		6.4858	7.31496	0.226645	5.71846	10.1664	0.32128		10.5721	6.81643	0.0801191	14.7693	11.4329	0.114226		11.6685	7.03514	0.0647011	14.6358	9.22673	0.069723		6.21039	10.5414	0.310555	2.4172	18.5104	0.469486		9.25968	8.49991	0.165591	18.7149	15.2458	0.122627
Biv Fink	9.42557	2.61853	0.000646178		9.7414	2.83184	0.00101152	7.29945	5.73079	0.135834		9.90646	2.99813	0.00148573	7.3039	5.65009	0.132272		7.30282	2.7985	0.0121542	6.53365	4.40676	0.104609		12.593	4.61405	0.00599317	15.9688	9.12292	0.050421		8.6887	3.70405	0.0189584	15.584	7.56318	0.0269098
Conserved LinbladToh	0.751779	2.12917	0.546404		2.72627	2.60741	0.253966	12.8072	5.66737	0.0186091		-0.163205	2.50415	0.678859	8.48359	5.62429	0.091663		2.0132	2.22707	0.324574	4.43425	3.72827	0.17849		2.98539	4.01291	0.310388	9.09494	7.18399	0.129913		7.02106	3.1184	0.0267528	22.1575	6.45412	0.000522454
Conserved Mammal	2.76373	2.5597	0.245399		6.04458	2.97249	0.0448397	11.2171	6.15016	0.048329		2.0824	2.75453	0.347177	10.2522	6.15604	0.0664259		2.63226	2.70132	0.27284	3.37313	4.3748	0.293753		10.7493	4.92328	0.0238384	19.6951	8.74175	0.016234		9.29762	3.83521	0.0152499	21.984	7.83272	0.00369195
Conserved Primate	6.97119	3.06134	0.0255572		11.3883	3.49595	0.00148168	16.8839	6.15711	0.00494324		4.55252	3.19022	0.132733	5.03971	5.67288	0.238199		4.48567	2.84628	0.110355	6.81344	4.16729	0.0815052		11.631	4.97597	0.0163203	16.122	8.86211	0.0439697		13.6237	3.96989	0.000736745	18.174	7.39044	0.0100679
Conserved Vertebrate	2.0887	2.03927	0.296717		4.15661	2.51037	0.1043	7.3344	4.03487	0.0582176		1.53511	2.0972	0.399301	5.79682	4.71173	0.154325		2.82647	2.06529	0.18825	3.99672	3.17057	0.172286		10.2738	3.99732	0.0101706	16.8502	6.32148	0.00608199		7.10533	3.18637	0.0276775	17.8707	5.82355	0.0018839
DGF Encode	2.51549	0.956069	0.0564687		2.08061	1.06443	0.155005	0.792426	2.06657	0.540004		1.84133	1.03673	0.208533	3.54793	1.99241	0.10048		2.89258	1.06543	0.0378373	2.58947	1.71837	0.177485		2.34275	1.78808	0.226342	2.49347	3.34213	0.327487		4.12919	1.2506	0.00617214	7.93545	2.85647	0.00759149
DHS Trynka	0.65782	0.948986	0.640791		1.05651	1.087	0.479271	2.91063	2.06211	0.177083		0.556192	0.984089	0.673999	2.91951	1.57823	0.111945		0.832265	0.939727	0.570832	2.96465	1.48915	0.0935326		1.43848	1.53394	0.387495	5.26032	2.63451	0.052926		1.83881	1.25555	0.25204	10.0306	2.4731	0.000130347
DNAse	2.20824	0.610241	0.0238556		2.7904	0.709089	0.00578607	2.30088	1.12592	0.123965		2.0607	0.618502	0.043177	1.41189	1.15403	0.360578		1.83453	0.611851	0.0862937	2.39862	1.04743	0.0908917		2.64822	0.96904	0.044483	3.65538	1.70078	0.0592298		3.26915	0.799535	0.00226923	6.86085	1.61626	0.000143825
Fetal DHS	0.635537	1.39986	0.602706		1.81572	1.52605	0.296486	4.92508	2.77003	0.0782441		0.872019	1.44564	0.535272	3.45623	2.57129	0.169725		1.30101	1.406	0.415238	4.66776	2.17185	0.0456319		2.58024	2.22745	0.239026	4.36497	3.96873	0.198255		2.01042	1.83857	0.291308	12.4294	3.65391	0.000880004
GERP	4.02165	5.23222	0.281799		6.12546	6.65798	0.220703	11.2829	12.1051	0.197812		2.91562	4.95267	0.349457	27.986	12.7057	0.0168383		5.60196	5.40221	0.197144	0.61322	6.51636	0.523665		19.3926	9.34806	0.0245611	45.1376	14.395	0.00108409		12.8015	9.54318	0.108109	43.9841	19.035	0.0119677
H3K27ac	1.44681	0.168196	0.00394802		1.45485	0.188558	0.00792674	1.27677	0.350881	0.215122		1.5834	0.178626	0.000545308	1.44115	0.314403	0.0802891		1.47936	0.18667	0.00511529	1.45385	0.277351	0.0508824		1.7985	0.275284	0.00186207	2.49058	0.511999	0.00179971		1.60405	0.213112	0.00229533	2.05176	0.464572	0.0117892
H3K27ac PGC2	1.13948	0.329518	0.336047		1.30254	0.351795	0.194894	1.98269	0.659139	0.0679984		1.39277	0.360027	0.137649	0.471583	0.563724	0.825715		1.60032	0.333186	0.0357922	1.98194	0.452871	0.0150694		2.36452	0.606244	0.0122	2.91271	1.03669	0.0325176		1.59922	0.476729	0.104387	3.61175	0.890319	0.00167585
H3K27ac Union	1.9248	0.326543	0.00231229		2.13721	0.343687	0.000468366	3.18651	0.810729	0.00349868		1.91365	0.37119	0.00691972	1.43385	0.731419	0.276538		1.61498	0.359259	0.0434669	1.26252	0.521824	0.307454		3.01734	0.574109	0.000220816	4.01102	1.14567	0.00429217		1.90926	0.433971	0.0180766	4.57315	0.970258	0.000115395
H3K36me3 Union	2.08159	0.273238	3.77243e-05		2.28124	0.305954	1.40911e-05	2.20249	0.42642	0.00240149		2.14004	0.312447	0.000131761	1.4165	0.478133	0.191854		1.95132	0.291447	0.000548971	1.25843	0.352702	0.231867		2.36955	0.412021	0.000443703	2.1893	0.759504	0.0586867		2.38888	0.361656	6.14372e-05	2.96733	0.695897	0.00234901
H3K4me1	1.57761	0.288157	0.0225092		1.93088	0.351291	0.00402595	1.83029	0.57465	0.0742481		1.54765	0.332024	0.0495298	1.26805	0.558694	0.315693		1.9943	0.310528	0.000682445	1.5302	0.470352	0.129822		2.27061	0.509536	0.00632158	3.27071	0.933246	0.00748444		2.04729	0.416158	0.00592501	3.90169	0.783518	0.000106363
H3K4me1 Peaks	2.28869	0.810189	0.0558491		2.67249	0.973284	0.0428623	5.12037	1.66623	0.00670149		2.28606	0.792944	0.052415	0.635793	1.64608	0.587554		2.45732	0.830795	0.0397046	1.42774	1.23725	0.364777		2.36211	1.46659	0.176507	3.76955	2.60179	0.143556		2.77445	1.08623	0.0511736	7.71853	2.25906	0.00146957
H3K4me1 Union	1.19421	0.283967	0.247019		1.16018	0.321013	0.308894	1.6794	0.601341	0.12928		1.24488	0.299299	0.206628	0.883548	0.576614	0.580026		1.50711	0.281434	0.0357832	1.67779	0.454538	0.0679583		1.61948	0.454454	0.08642	2.89343	0.902238	0.0179263		1.64599	0.399955	0.0531374	3.97443	0.753792	3.97415e-05
H3K4me3 Trynka	2.6452	0.588866	0.00260422		2.74325	0.682316	0.00531096	3.70425	1.38583	0.0255072		2.14182	0.649415	0.0393539	1.12063	1.17713	0.459188		2.06008	0.625078	0.0449515	2.55049	1.02923	0.0659745		2.88573	1.18906	0.0563805	4.48082	1.958	0.0377234		2.13056	0.813377	0.0822708	8.2304	1.48846	5.93936e-07
H3K4me3 Union	2.37125	0.610677	0.0123696		2.72976	0.678789	0.00541248	2.22382	1.17076	0.147937		1.61747	0.655267	0.173014	1.71247	1.25928	0.285774		1.61329	0.625055	0.163253	1.31173	0.970762	0.37406		3.21237	1.16917	0.0292283	5.20476	2.05615	0.0204292		2.29328	0.857484	0.0657487	7.69516	1.76914	7.70358e-05
H3K9ac	2.74876	0.771915	0.0117417		3.03134	0.884966	0.0108556	4.37718	1.38816	0.00749022		2.73294	0.798312	0.0149747	0.579981	1.183	0.638722		3.00026	0.680425	0.00164255	4.16526	1.04041	0.00117388		3.89311	1.06058	0.0031874	8.27087	1.94134	9.00955e-05		2.67186	1.01592	0.0499166	9.14997	1.78968	2.63327e-06
H3K9ac Peaks	5.87014	2.0795	0.00959098		5.76241	2.28099	0.0184048	2.00759	4.16277	0.404372		6.29331	2.2745	0.00997622	0.610799	3.82693	0.540503		5.60428	2.18881	0.0177085	9.60726	3.21457	0.00370789		7.26877	3.4937	0.0363819	10.3289	6.24393	0.0675787		5.66255	2.94499	0.0566866	21.8202	5.42979	6.29246e-05
H3k9ac Union	2.36417	0.727086	0.0303125		3.09874	0.792558	0.00404782	3.4712	1.40322	0.0391116		2.06019	0.810759	0.0954961	0.562959	1.37845	0.624398		1.75652	0.694212	0.137912	1.35117	1.21476	0.386257		2.78938	1.39104	0.0991587	4.17249	2.50141	0.102349		2.44088	0.927632	0.0601766	8.76784	1.95456	3.53062e-05
Human Enhancer	2.32711	1.01585	0.0957093		1.82264	1.19245	0.245136	1.42595	1.9687	0.414353		2.13867	1.02242	0.132703	0.0488127	1.65637	0.717104		1.9106	1.15419	0.215069	3.4536	1.36976	0.0366261		1.81281	1.63354	0.309392	4.14091	2.91984	0.141027		2.15402	1.48823	0.219043	5.77228	3.03681	0.0580359
Human Promoter	5.8265	2.1513	0.0124312		7.09613	2.87921	0.0171175	5.09888	3.96405	0.150565		5.91204	2.15388	0.0112875	5.69651	3.95076	0.117267		4.38093	2.12762	0.0560228	3.12056	3.2326	0.255915		10.4995	4.05935	0.00963777	12.9849	6.97333	0.0428359		7.1345	3.13659	0.025245	11.0126	5.95995	0.0464806
Human Promoter ExAC	6.64974	5.89619	0.16898		13.3211	7.51965	0.0506569	7.73849	11.4868	0.278726		6.35023	5.71311	0.174512	7.3725	9.76148	0.256936		7.86033	6.52235	0.146442	8.58848	8.78648	0.193889		33.1732	10.3912	0.000980128	48.9719	19.6723	0.00737308		14.6272	8.24234	0.0491337	57.1639	18.1505	0.00098625
Intron USC	1.45751	0.148168	0.00100829		1.57689	0.165375	0.000242999	1.04465	0.25117	0.42946		1.56049	0.163857	0.000312388	0.859047	0.245267	0.71725		1.30243	0.15089	0.0225203	0.900989	0.178598	0.71034		1.61894	0.243999	0.00559606	1.472	0.396534	0.11696		1.53158	0.207329	0.00517459	1.19559	0.381838	0.304247
Non Synonymous	-0.0843266	6.50928	0.56615		2.16449	7.83832	0.440949	17.2393	11.3415	0.0760932		0.767346	7.2765	0.512753	14.1788	13.2331	0.15965		1.72911	6.98484	0.458432	8.05616	9.9588	0.239307		4.9885	12.5441	0.375258	17.5607	21.9638	0.225424		12.2704	9.13228	0.108578	49.1489	17.8692	0.00352454
Repressed Hoffman	0.781274	0.228699	0.830562		0.655602	0.276553	0.893493	0.0845521	0.498989	0.966718		0.68875	0.260551	0.883875	1.12043	0.558678	0.414666		1.04013	0.260492	0.438786	0.879964	0.33898	0.638371		0.602159	0.377328	0.854142	0.324182	0.760175	0.813007		0.644757	0.297655	0.883658	0.994437	0.687925	0.503226
Super Enhancer	2.0761	0.228157	1.1997e-06		2.23377	0.262457	1.29531e-06	1.56984	0.422334	0.0886275		2.15399	0.248542	1.71655e-06	1.53669	0.419132	0.100186		2.07417	0.227397	1.1576e-06	1.55476	0.293372	0.0293133		2.58989	0.359152	4.7823e-06	2.72993	0.662031	0.00448681		2.155	0.302008	6.55442e-05	2.32748	0.61537	0.0154949
TFBS Encode	2.49256	0.947208	0.0575421		3.28915	1.14079	0.0223941	4.60739	1.75532	0.0199338		2.44378	0.972559	0.0688359	3.62327	1.63153	0.0539322		2.20469	0.974713	0.10824	1.23852	1.33134	0.428907		3.93664	1.75341	0.0469856	6.01653	2.91164	0.0424515		2.82454	1.31293	0.0823143	6.42499	2.42918	0.0127659
Transcribed Hoffman	1.13581	0.283365	0.315876		1.28735	0.349372	0.205399	1.2049	0.598049	0.365944		1.38467	0.322536	0.116506	0.26924	0.632195	0.876141		0.929457	0.30741	0.590751	0.472774	0.4	0.906259		1.47227	0.487427	0.166296	1.20502	0.915223	0.411376		1.76695	0.366252	0.0181279	2.06694	0.840918	0.10226
TSS Hoffman	8.85656	2.52511	0.000931107		9.32783	3.13362	0.0039353	3.86024	4.22272	0.249093		9.81005	2.56838	0.000301568	4.33795	4.6887	0.238259		6.67725	2.61049	0.0148231	6.80688	3.47642	0.047424		8.95374	4.1385	0.0273099	10.1987	7.79133	0.118875		7.72095	3.42969	0.0250192	10.8303	6.72061	0.0717726
UTR 3 USC	2.23303	3.00066	0.340566		4.00385	3.68834	0.207702	5.55354	3.72708	0.110902		1.8838	2.70454	0.371916	-2.62337	4.13796	0.809387		2.58192	3.70795	0.334825	1.34011	3.27552	0.458651		8.83771	5.76363	0.0869377	17.0385	8.43456	0.0286165		6.62637	3.33816	0.0459487	15.1671	7.31154	0.026334
Weak Enhancer Hoffman	0.526296	2.60402	0.572174		0.0258164	2.81949	0.635147	4.42452	4.84448	0.239817		1.08161	2.53462	0.487157	4.72349	4.93989	0.225496		0.411223	2.61034	0.589227	6.11443	4.00633	0.100874		2.84004	4.26984	0.333257	9.05562	7.29338	0.134686		4.48509	3.59074	0.165879	20.5342	7.64913	0.00532794
Note. P-values are one-tailed. Results from the bifactor model are depicted in italics. Annotations are ordered by PI and brain cell subtype annotations, gene expression, histone marks, MAF bins, and the remaining baseline annotations. Values shown in bold were significant at a Bonferroni corrected threshold of < 5% for 912 tests (i.e., 152 functional annotations across 6 genomic brain factors).

### Sheet: TableS12
Table S12. Genetics Correlations with the UKB g-factor
Cortical Thickness
			Correlated Factor Model				Bifactor Model
lhs	op	rhs	Genetic Correlation	SE	P_Value		Genetic Correlation	SE	P_Value
g-Factor	~~	F1	0.0543247	0.0367151	0.138971		0.00905771	0.0480934	0.850877
g-Factor	~~	F2	-0.0526207	0.0438933	0.230593		-0.179725	0.0491691	0.000256745
g-Factor	~~	F3	0.0488818	0.0417915	0.242138		-0.0381847	0.0590868	0.517963
g-Factor	~~	F4	-0.0127643	0.0392314	0.744909		-0.13968	0.0646963	0.0308382
g-Factor	~~	F5	0.0335782	0.0413564	0.416835		-0.099333	0.0775905	0.200398
g-Factor	~~	General Brain Factor	-	-	-		0.0626496	0.0373502	0.0934363
VNR	~~	insula	0.11 (0.28)	0.0368282	0.000682758		0.09 (0.18)	0.0347271	0.00719938
VNR	~~	precentral	0.11 (0.31)	0.0316571	0.000102048		0.11 (0.38)	0.0329307	0.00025045
Surface Area
			Correlated Factor Model				Bifactor Model
lhs	op	rhs	Genetic Correlation	SE	P_Value		Genetic Correlation	SE	P_Value
g-Factor	~~	F1	0.251058	0.0359898	3.04152e-12		0.0578435	0.0466787	0.216358
g-Factor	~~	F2	0.230964	0.0363688	2.14543e-10		0.0455807	0.0435722	0.296725
g-Factor	~~	F3	0.159389	0.0376958	2.35515e-05		-0.0710298	0.0355456	0.0455289
g-Factor	~~	F4	0.224507	0.0380985	4.23778e-09		0.028198	0.0585126	0.633751
g-Factor	~~	F5	0.218968	0.0383498	1.13186e-08		0.00738931	0.0555954	0.895917
g-Factor	~~	General Brain Factor	-	-	-		0.240022	0.0358086	2.02281e-11
Matrix	~~	temporal pole	.27 (1)	0.09	0.005		.27 (1.0)	0.1	0.00570152
Note. The estimates for the association between verbal numerical reasoning (VNR) and the insula and precentral region for CT and between Matrix and the temporal pole region for SA reflect residual genetic correlations that are standardized relative to their SNP-based heritabilities. The subseqent number in (parentheses) reflect the partial genetic correlations that are standardized relative to the residual genetic variances not accounted for by g or the corresponding brain factor. The standard error (SE) column depicts the standard error for the (residual) genetic correlations. Estimates depicted in bold italics were significant at a Bonferroni corrected threshold. The top half of the table depicts results for cortical thickness and the bottom half for surface area.

### Sheet: TableS13
TableS13. Confirmatory Factor Results from Psychiatric Measurement Model
Variable 1	Operator	Variable 2	Unstandardized Estimate	Unstandardized SE	Standardized Estimate	Standardized SE	p_value
Compulsive Factor	=~	Anorexia Nervosa	0.251785	0.0306997	0.637302	0.0777052	2.37313e-16
Compulsive Factor	=~	Obsessive Compulsive Disorder	0.408949	0.0429211	0.739815	0.0776469	1.60437e-21
Compulsive Factor	=~	Tourette's Syndrome	0.109618	0.0298664	0.229194	0.0624461	0.000242293
Psychotic Factor	=~	Schizophrenia	0.369122	0.0131117	0.781455	0.0277582	2.25113e-174
Psychotic Factor	=~	Bipolar Disorder	0.376005	0.0127974	0.869001	0.0295767	9.52475e-190
Psychotic Factor	=~	Alcohol use Disorder	0.0544018	0.0308051	0.14471	0.0819428	0.0773964
Neurodevelopmental Factor	=~	Post-traumatic Stress Disorder	0.234727	0.106644	0.494757	0.224783	0.0277328
Neurodevelopmental Factor	=~	Attention-deficit Hyperactivity Disorder	0.314631	0.0267323	0.64156	0.0545095	5.5934e-32
Neurodevelopmental Factor	=~	Alcohol use Disorder	0.139589	0.0563713	0.371312	0.149949	0.0132776
Neurodevelopmental Factor	=~	Major Depressive Disorder	0.0527402	0.022943	0.180571	0.0785524	0.0215193
Neurodevelopmental Factor	=~	Tourette's Syndrome	0.0823451	0.026389	0.172171	0.0551753	0.00180584
Neurodevelopmental Factor	=~	Autism Spectrum Disorder	0.184943	0.017622	0.536608	0.0511298	9.10634e-26
Internalizing Factor	=~	Post-traumatic Stress Disorder	0.0528569	0.0869299	0.111413	0.18323	0.543161
Internalizing Factor	=~	Major Depressive Disorder	0.233908	0.0195239	0.800859	0.066846	4.4889e-33
Internalizing Factor	=~	Anxiety Disorders	0.527666	0.0248515	0.990167	0.0466338	4.75502e-100
Internalizing Factor	=~	Alcohol use Disorder	0.0645409	0.054932	0.17168	0.146121	0.240025
Anorexia Nervosa	~~	Anorexia Nervosa	0.0926916	0.0160239	0.593845	0.10266	7.26908e-09
Obsessive Compulsive Disorder	~~	Obsessive Compulsive Disorder	0.138317	0.0582486	0.452673	0.190631	0.017568
Tourette's Syndrome	~~	Tourette's Syndrome	0.209833	0.0247353	0.917315	0.108134	2.19188e-17
Schizophrenia	~~	Schizophrenia	0.0868657	0.00942512	0.389328	0.0422429	3.07227e-20
Bipolar Disorder	~~	Bipolar Disorder	0.0458376	0.00921205	0.244837	0.0492052	6.49675e-07
Alcohol use Disorder	~~	Alcohol use Disorder	0.0938519	0.0262863	0.664077	0.185996	0.000356463
Post-traumatic Stress Disorder	~~	Post-traumatic Stress Disorder	0.151488	0.100123	0.673035	0.444827	0.130273
Attention-deficit Hyperactivity Disorder	~~	Attention-deficit Hyperactivity Disorder	0.141515	0.0171848	0.588401	0.0714522	1.79716e-16
Major Depressive Disorder	~~	Major Depressive Disorder	0.0121976	0.00403715	0.142987	0.0473254	0.00251666
Autism Spectrum Disorder	~~	Autism Spectrum Disorder	0.0845809	0.0108735	0.712052	0.0915398	7.33307e-15
Anxiety Disorders	~~	Anxiety Disorders	0.00555743	0.0260715	0.01957	0.0918044	0.831201
Compulsive Factor	~~	Psychotic Factor	0.419164	0.0546072	0.419164	0.0546072	1.64155e-14
Compulsive Factor	~~	Neurodevelopmental Factor	0.0064788	0.0852298	0.00647781	0.0852298	0.939407
Compulsive Factor	~~	Internalizing Factor	0.509962	0.0611932	0.509962	0.0611933	7.84023e-17
Psychotic Factor	~~	Neurodevelopmental Factor	0.395463	0.0476104	0.395464	0.0476104	9.87783e-17
Psychotic Factor	~~	Internalizing Factor	0.492166	0.0306454	0.492166	0.0306454	4.86246e-58
Neurodevelopmental Factor	~~	Internalizing Factor	0.632836	0.0838125	0.632835	0.0838124	4.33209e-14
Note. Table presents confirmatory factor analysis results for the 11 psychiatric disorders specified based on the factor structure presented in Grotzinger et al. (2020). Unstandardized estimates and standard errors (SEs) are produced by estimating the model using the genetic covariance matrix as input. Standardized estimates and SEs are produced by estimating the model using the genetic correlation matrix as input. The model used unit variance identification, such that factor variances were fixed to 1 (fixed parameters not depicted in table).

### Sheet: TableS14
Table S14. Genetics Correlations with the Psychiatric Factors
Cortical Thickness
			Correlated Factor Model				Bifactor Model
lhs	op	rhs	Genetic Correlation	SE	P_Value		Genetic Correlation	SE	P_Value
Compulsive Factor	~~	F1	0.178497	0.0629018	0.00454392		-0.0085277	0.089561	0.924143
Compulsive Factor	~~	F2	-0.040721	0.0701181	0.56141		-0.362862	0.101063	0.000330103
Compulsive Factor	~~	F3	0.106907	0.07112	0.132788		-0.200407	0.110355	0.0693668
Compulsive Factor	~~	F4	0.11728	0.0659825	0.0754952		-0.146288	0.10607	0.167841
Compulsive Factor	~~	F5	0.155072	0.071567	0.0302497		-0.0899971	0.123374	0.465718
Compulsive Factor	~~	General Brain Factor	-	-	-		0.204282	0.0675438	0.00249102
Psychotic Factor	~~	F1	0.028683	0.0364953	0.431905		-0.0126184	0.0467257	0.787119
Psychotic Factor	~~	F2	0.00610356	0.0358954	0.864981		-0.0349629	0.0464733	0.451857
Psychotic Factor	~~	F3	-0.0243096	0.0384519	0.527252		-0.140974	0.0575608	0.0143201
Psychotic Factor	~~	F4	0.0674446	0.0366299	0.0655855		0.0628476	0.0580257	0.278764
Psychotic Factor	~~	F5	0.0189244	0.0374141	0.612991		-0.0498533	0.0640776	0.436561
Psychotic Factor	~~	General Brain Factor	-	-	-		0.037446	0.039068	0.33782
Neurodevelopmental Factor	~~	F1	-0.0534545	0.0581584	0.358034		0.102728	0.0885318	0.245904
Neurodevelopmental Factor	~~	F2	-0.0796752	0.056588	0.159134		0.0459165	0.0859861	0.593342
Neurodevelopmental Factor	~~	F3	-0.0698564	0.0929482	0.452314		0.047869	0.0571318	0.402104
Neurodevelopmental Factor	~~	F4	-0.0505428	0.060942	0.406902		0.0944128	0.0818644	0.248794
Neurodevelopmental Factor	~~	F5	-0.152041	0.0976776	0.119576		-0.133299	0.0673234	0.0477062
Neurodevelopmental Factor	~~	General Brain Factor	-	-	-		-0.109198	0.0953482	0.252106
Internalizing Factor	~~	F1	0.00571147	0.0415824	0.890752		0.00302996	0.0608463	0.960284
Internalizing Factor	~~	F2	-0.0287267	0.0434792	0.508805		-0.0486823	0.0572566	0.395187
Internalizing Factor	~~	F3	0.0409241	0.0618387	0.508107		0.0725153	0.0507437	0.15299
Internalizing Factor	~~	F4	0.00918152	0.042661	0.829596		0.0160829	0.0628294	0.797969
Internalizing Factor	~~	F5	-0.0391009	0.0615739	0.525413		-0.128623	0.0633796	0.0424165
Internalizing Factor	~~	General Brain Factor	-	-	-		0.00585045	0.0614612	0.924164
Surface Area
			Correlated Factor Model				Bifactor Model
lhs	op	rhs	Genetic Correlation	SE	P_Value		Genetic Correlation	SE	P_Value
Compulsive Factor	~~	F1	0.0556767	0.0559098	0.319332		-0.0895647	0.0773569	0.246941
Compulsive Factor	~~	F2	0.049699	0.0563527	0.377816		0.000229163	0.0700611	0.99739
Compulsive Factor	~~	F3	-0.0520308	0.0561847	0.354411		-0.161524	0.0637938	0.0113425
Compulsive Factor	~~	F4	0.0791626	0.0598565	0.185988		0.0419781	0.0884739	0.635166
Compulsive Factor	~~	F5	0.0191208	0.0592309	0.746833		-0.093744	0.0896218	0.295563
Compulsive Factor	~~	General Brain Factor	-	-	-		0.0675068	0.0550798	0.220343
Psychotic Factor	~~	F1	0.0368576	0.0310008	0.234469		0.0502954	0.0414321	0.224777
Psychotic Factor	~~	F2	0.0224483	0.0290924	0.440339		-0.019246	0.0365551	0.598546
Psychotic Factor	~~	F3	0.011314	0.0305354	0.710995		0.00123249	0.030848	0.96813
Psychotic Factor	~~	F4	0.0264234	0.0333101	0.427628		0.00579373	0.0486176	0.905141
Psychotic Factor	~~	F5	0.0656928	0.0324342	0.0428244		0.0939283	0.0499425	0.060009
Psychotic Factor	~~	General Brain Factor	-	-	-		0.0269195	0.0304291	0.376337
Neurodevelopmental Factor	~~	F1	-0.143999	0.0526152	0.00620337		0.127506	0.0693461	0.0659598
Neurodevelopmental Factor	~~	F2	-0.218698	0.0518136	2.43379e-05		-0.148274	0.0640765	0.020667
Neurodevelopmental Factor	~~	F3	-0.157887	0.0523621	0.00256731		-0.0384741	0.0544858	0.480108
Neurodevelopmental Factor	~~	F4	-0.169002	0.0596978	0.00464095		-0.0374079	0.087673	0.669616
Neurodevelopmental Factor	~~	F5	-0.125147	0.0572849	0.0289154		0.0698057	0.0836685	0.404105
Neurodevelopmental Factor	~~	General Brain Factor	-	-	-		-0.173119	0.0534067	0.0011889
Internalizing Factor	~~	F1	-0.0494532	0.0358852	0.168174		-0.0373362	0.0452144	0.408942
Internalizing Factor	~~	F2	-0.0843393	0.0393837	0.0322355		-0.121435	0.0389394	0.00181731
Internalizing Factor	~~	F3	-0.062376	0.0377103	0.0981111		-0.0247252	0.0343803	0.472038
Internalizing Factor	~~	F4	-0.0264275	0.0428356	0.537267		0.0205557	0.0514704	0.689622
Internalizing Factor	~~	F5	-0.108498	0.0360959	0.00264853		-0.160762	0.0572377	0.00497462
Internalizing Factor	~~	General Brain Factor	-	-	-		-0.0418095	0.0384992	0.277486
Autism Spectrum Disorder	~~	Temporal Pole	.147 (.226)	0.051	0.00381		.143 (.216)	0.051	0.00509
Autism Spectrum Disorder	~~	Parsorbitalis	.148 (.270)	0.051	0.0038		.145 (.268)	0.051	0.004499
Autism Spectrum Disorder	~~	Transverse Temporal	.185 (.273)	0.059	0.00169		.178 (.271)	0.059	0.00283
Autism Spectrum Disorder	~~	Rostral Anterior Cingulate	.180 (.465)	0.051	0.000406		.184 (.719)	0.051	0.000323
Note. The estimates for the association between Autism Spectrum Disorder and the three brain regions reflect residual genetic correlations that are standardized relative to their SNP-based heritabilities. The subseqent number in (parentheses) reflect the partial genetic correlations that are standardized relative to the residual genetic variances not accounted for by the neurodevelopmental factor or the corresponding brain factor. The standard error (SE) column depicts the standard error for the (residual) genetic correlations. Estimates depicted in bold italics were significant at a Bonferroni corrected threshold. The top half of the table depicts results for cortical thickness and the bottom half for surface area.
